# Genomic Insights into Pediatric Intestinal Inflammatory and Eosinophilic Disorders using Single-sell RNA-sequencing

**DOI:** 10.1101/2023.09.26.23295909

**Authors:** Marissa R. Keever-Keigher, Lisa Harvey, Veronica Williams, Carrie A. Vyhlidal, Atif A. Ahmed, Jeffery J. Johnston, Daniel A. Louiselle, Elin Grundberg, Tomi Pastinen, Craig A. Friesen, Rachel Chevalier, Craig Smail, Valentina Shakhnovich

**Author notes:** **Correspondence:** Craig Smail. Joint senior authors (Craig Smail, Valentina Shakhnovich). with Ironwood Pharmaceuticals has no scientific or financial bearing on the work presented herein (Valentina Shakhnovich).

## Abstract

Chronic inflammation of the gastrointestinal tissues underlies gastrointestinal inflammatory disorders, leading to tissue damage and a constellation of painful and debilitating symptoms. These disorders include inflammatory bowel diseases (Crohn’s disease and ulcerative colitis), and eosinophilic disorders (eosinophilic esophagitis and eosinophilic duodenitis). Gastrointestinal inflammatory disorders can often present with overlapping symptoms necessitating the use of invasive procedures to give an accurate diagnosis. This study used peripheral blood mononuclear cells from individuals with Crohn’s disease, ulcerative colitis, eosinophilic esophagitis, and eosinophilic duodenitis to better understand the alterations to the transcriptome of individuals with these diseases and identify potential markers of active inflammation within the peripheral blood of patients that may be useful in diagnosis. Single-cell RNA-sequencing was performed on peripheral blood mononuclear cells isolated from the blood samples of pediatric patients diagnosed with gastrointestinal disorders, including Crohn’s disease, ulcerative colitis, eosinophilic esophagitis, eosinophilic duodenitis, and controls with histologically healthy gastrointestinal tracts. We identified 730 (FDR < 0.05) differentially expressed genes between individuals with gastrointestinal disorders and controls across eight immune cell types. There were common patterns among GI disorders, such as the widespread upregulation of *MTRNR2L8* across cell types, and many differentially expressed genes showed distinct patterns of dysregulation among the different gastrointestinal diseases compared to controls, including upregulation of *XIST* across cell types among individuals with ulcerative colitis and upregulation of Th2-associated genes in eosinophilic disorders. These findings indicate both overlapping and distinct alterations to the transcriptome of individuals with gastrointestinal disorders compared to controls, which provide insight as to which genes may be useful as markers for disease in the peripheral blood of patients.

## Supplementary File 1 for "Genomic Insights into Pediatric Intestinal Inflammatory and Eosinophilic Disorders using Single-sell RNA-sequencing"

### Sheet: Contents
Contents of Supplementary File 1:
Table A. Annotation labels of level one and level two cell types and their markers.
Table B. Number of cells per genotype organized by level one cell type and diagnosis.
Table C. Number of cells per genotype organized by level two cell type and diagnosis.
Table D. List of differentially expressed genes detected in individuals with Crohn's disease (CD), eosinophilic duodenitis (EoD), eosinophilic esophagitis (EoE), and ulcerative colitis (UC) compared to controls in level one immune cell types: B cells (B), CD4+T cells (CD4 T), CD8+T cells (CD8 T), dendritic cells (DC), monocytes (Mono), and natural killer cells (NK).
Table E. List of differentially expressed genes detected in individuals with Crohn's disease (CD), eosinophilic duodenitis (EoD), eosinophilic esophagitis (EoE), and ulcerative colitis (UC) compared to controls in level two immune cell types: AXL+SIGLEC6+ dendritic cells (ASDC), intermediate B cells (B intermediate), memory B cells (B memory), naïve B cells (B naïve), CD14+ monocytes (CD14 Mono), CD16+ monocytes (CD16 Mono), proliferating CD4+ T cells (CD4 Proliferating), CD4+ classical memory T cells (CD4 TCM), CD4+ effector memory T cells (CD4 TEM), naïve CD8+ T cells (CD8 Naïve), CD8+ classical memory T cells (CD8 TCM), CD8+ effector memory T cells (CD8 TEM), conventional dendritic cells type 2 (cDC2), double-negative T cells (dnT), gamma delta T cells (gdT), hematopoietic stem and progenitor cells (HSPC), mucosal-associated invariant T cells(MAIT), proliferating natural killer cells (NK Proliferating), natural killer cells (NK), CD56 bright natural killer cells (NK-CD56bright), proliferating dendritic cells (pDC), Plasmablasts, and T regulatory cells (Treg).
Table F. A subset of DEGs whose role in gastrointestinal disorders or pathogenesis in inflammation is supported by previous literature
Table G. Extended list of significantly enriched functional categories among the significantly differentially expressed genes in B cells for Crohn's disease (CD), eosinophilic duodenitis (EoD), eosinophilic esophagitis (EoE), and ulcerative colitis (UC) identified using ToppGene.
Table H. Extended list of significantly enriched functional categories among the significantly differentially expressed genes in CD4+ T cells for Crohn's disease (CD), eosinophilic duodenitis (EoD), and eosinophilic esophagitis (EoE) identified using ToppGene.
Table I. Extended list of significantly enriched functional categories among the significantly differentially expressed genes in CD8+ T cells for Crohn's disease (CD), eosinophilic duodenitis (EoD), eosinophilic esophagitis (EoE), and ulcerative colitis (UC) identified using ToppGene.
Table J. Extended list of significantly enriched functional categories among the significantly differentially expressed genes in dendritic cells for Crohn's disease (CD), eosinophilic duodenitis (EoD), and eosinophilic esophagitis (EoE), and ulcerative colitis (UC) identified using ToppGene.
Table K. Extended list of significantly enriched functional categories among the significantly differentially expressed genes in natural killer cells for Crohn's disease (CD), eosinophilic duodenitis (EoD), eosinophilic esophagitis (EoE), and ulcerative colitis (UC) identified using ToppGene.

### Sheet: Table A
Table A. Annotation labels of level one and level two cell types and their markers.
Annotation Level	Label	Expanded Label	OBO Ontology ID	Markers
Level one	Mono	Monocyte	monocyte	CTSS, FCN1, NEAT1, LYZ, PSAP, S100A9, AIF1, MNDA, SERPINA1, TYROBP
	CD4 T	CD4+ T cell	CD4-positive, alpha-beta T cell	IL7R, MAL, LTB, CD4, LDHB, TPT1, TRAC, TMSB10, CD3D, CD3G
	CD8 T	CD8+ T cell	CD8-positive, alpha-beta T cell	CD8B, CD8A, CD3D, TMSB10, HCST, CD3G, LINC02446, CTSW, CD3E, TRAC
	NK	natural killer cell	natural killer cell	NKG7, KLRD1, TYROBP, GNLY, FCER1G, PRF1, CD247, KLRF1, CST7, GZMB
	B	B cell	mature B cell	CD79A, RALGPS2, CD79B, MS4A1, BANK1, CD74, TNFRSF13C, HLA-DQA1, IGHM, MEF2C
	other T	other T cell	mature T cell	CD3D, TRDC, GZMK, KLRB1, NKG7, TRGC2, CST7, LYAR, KLRG1, GZMA
	DC	dendritic cell	dendritic cell	CD74, HLA-DPA1, HLA-DPB1, HLA-DQA1, CCDC88A, HLA-DRA, HLA-DMA, CST3, HLA-DQB1, HLA-DRB1
	other	unlabeled cells
Level two	B intermediate	Intermediate B cell	mature B cell	MS4A1, TNFRSF13B, IGHM, IGHD, AIM2, CD79A, LINC01857, RALGPS2, BANK1, CD79B
	B memory	Memory B cell	memory B cell	MS4A1, COCH, AIM2, BANK1, SSPN, CD79A, TEX9, RALGPS2, TNFRSF13C, LINC01781
	B naive	Naive B cell	naive B cell	IGHM, IGHD, CD79A, IL4R, MS4A1, CXCR4, BTG1, TCL1A, CD79B, YBX3
	Plasmablast	Plasmablast	plasmablast	IGHA2, MZB1, TNFRSF17, DERL3, TXNDC5, TNFRSF13B, POU2AF1, CPNE5, HRASLS2, NT5DC2
	CD4 CTL	CD4+ Cytotoxic T	CD4-positive, alpha-beta cytotoxic T cell	GZMH, CD4, FGFBP2, ITGB1, GZMA, CST7, GNLY, B2M, IL32, NKG7
	CD4 Naive	CD4+ Naive T	naive thymus-derived CD4-positive, alpha-beta T cell	TCF7, CD4, CCR7, IL7R, FHIT, LEF1, MAL, NOSIP, LDHB, PIK3IP1
	CD4 Proliferating	CD4+ Proliferating T	activated CD4-positive, alpha-beta T cell	MKI67, TOP2A, PCLAF, CENPF, TYMS, NUSAP1, ASPM, PTTG1, TPX2, RRM2
	CD4 TCM	CD4+ Central Memory T	CD4-positive, alpha-beta memory T cell	IL7R, TMSB10, CD4, ITGB1, LTB, TRAC, AQP3, LDHB, IL32, MAL
	CD4 TEM	CD4+ Effector Memory T	effector CD4-positive, alpha-beta T cell	IL7R, CCL5, FYB1, GZMK, IL32, GZMA, KLRB1, TRAC, LTB, AQP3
	Treg	Regulatory T	regulatory T cell	RTKN2, FOXP3, AC133644.2, CD4, IL2RA, TIGIT, CTLA4, FCRL3, LAIR2, IKZF2
	CD8 Naive	CD8+ Naive T	naive thymus-derived CD8-positive, alpha-beta T cell	CD8B, S100B, CCR7, RGS10, NOSIP, LINC02446, LEF1, CRTAM, CD8A, OXNAD1
	CD8 Proliferating	CD8+ Proliferating T	activated CD8-positive, alpha-beta T cell	MKI67, CD8B, TYMS, TRAC, PCLAF, CD3D, CLSPN, CD3G, TK1, RRM2
	CD8 TCM	CD8+ Central Memory T	CD8-positive, alpha-beta memory T cell	CD8B, ANXA1, CD8A, KRT1, LINC02446, YBX3, IL7R, TRAC, NELL2, LDHB
	CD8 TEM	CD8+ Effector Memory T	effector CD8-positive, alpha-beta T cell	CCL5, GZMH, CD8A, TRAC, KLRD1, NKG7, GZMK, CST7, CD8B, TRGC2
	ASDC	AXL+ Dendritic Cell	dendritic cell	PPP1R14A, LILRA4, AXL, IL3RA, SCT, SCN9A, LGMN, DNASE1L3, CLEC4C, GAS6
	cDC1	Conventional Dendritic Cell 1	CD141-positive myeloid dendritic cell	CLEC9A, DNASE1L3, C1orf54, IDO1, CLNK, CADM1, FLT3, ENPP1, XCR1, NDRG2
	cDC2	Conventional Dendritic Cell 2	CD1c-positive myeloid dendritic cell	FCER1A, HLA-DQA1, CLEC10A, CD1C, ENHO, PLD4, GSN, SLC38A1, NDRG2, AFF3
	pDC	Plasmacytoid Dendritic Cell	plasmacytoid dendritic cell	ITM2C, PLD4, SERPINF1, LILRA4, IL3RA, TPM2, MZB1, SPIB, IRF4, SMPD3
	CD14 Mono	CD14+ Monocyte	CD14-positive, CD16-negative classical monocyte	S100A9, CTSS, S100A8, LYZ, VCAN, S100A12, IL1B, CD14, G0S2, FCN1
	CD16 Mono	CD16+ Monocyte	CD14-low, CD16-positive monocyte	CDKN1C, FCGR3A, PTPRC, LST1, IER5, MS4A7, RHOC, IFITM3, AIF1, HES4
	NK	CD56-dim Natural Killer	CD16-positive, CD56-dim natural killer cell, human	GNLY, TYROBP, NKG7, FCER1G, GZMB, TRDC, PRF1, FGFBP2, SPON2, KLRF1
	NK Proliferating	Proliferating Natural Killer	natural killer cell	MKI67, KLRF1, TYMS, TRDC, TOP2A, FCER1G, PCLAF, CD247, CLSPN, ASPM
	NK_CD56bright	CD56-bright Natural Killer	CD16-negative, CD56-bright natural killer cell, human	XCL2, FCER1G, SPINK2, TRDC, KLRC1, XCL1, SPTSSB, PPP1R9A, NCAM1, TNFRSF11A
	Eryth	Erythroid cell	erythroid lineage cell	HBD, HBM, AHSP, ALAS2, CA1, SLC4A1, IFIT1B, TRIM58, SELENBP1, TMCC2
	HSPC	Hematopoietic stem and progenitor cell	hematopoietic precursor cell	SPINK2, PRSS57, CYTL1, EGFL7, GATA2, CD34, SMIM24, AVP, MYB, LAPTM4B
	ILC	Innate Lymphoid Cell	innate lymphoid cell	KIT, TRDC, TTLL10, LINC01229, SOX4, KLRB1, TNFRSF18, TNFRSF4, IL1R1, HPGDS
	Platelet	Platelet	platelet	PPBP, PF4, NRGN, GNG11, CAVIN2, TUBB1, CLU, HIST1H2AC, RGS18, GP9
	dnT	Double-negative T	CD4-negative, CD8-negative, alpha-beta intraepithelial T cell	PTPN3, MIR4422HG, NUCB2, CAV1, DTHD1, GZMA, MYB, FXYD2, GZMK, AC004585.1
	gdT	gamma-delta T	gamma-delta T cell	TRDC, TRGC1, TRGC2, KLRC1, NKG7, TRDV2, CD7, TRGV9, KLRD1, KLRG1
	MAIT	Mucosal associated invariant T	mucosal invariant T cell	KLRB1, NKG7, GZMK, IL7R, SLC4A10, GZMA, CXCR6, PRSS35, RBM24, NCR3

### Sheet: Table B
Table B. Number of cells per genotype organized by level one cell type and diagnosis.
Level One Cell Type	Diagnosis	Genotype	Number of Cells
B	CD	gi_sc_24	82
		gi_sc_27	55
		gi_sc_31	48
		gi_sc_39	196
		gi_sc_52	70
		gi_sc_55	81
		gi_sc_60	42
	Control	gi_sc_23	33
		gi_sc_33	136
		gi_sc_34	2
		gi_sc_38	143
		gi_sc_54	162
		gi_sc_58	58
	EoD	gi_sc_22	162
		gi_sc_29	269
		gi_sc_44	176
		gi_sc_45	73
		gi_sc_46	118
		gi_sc_49	50
		gi_sc_50	115
		gi_sc_51	38
		gi_sc_53	54
	EoE	gi_sc_25	153
		gi_sc_26	52
		gi_sc_32	169
		gi_sc_35	80
		gi_sc_36	111
		gi_sc_40	145
		gi_sc_41	336
		gi_sc_42	182
		gi_sc_43	340
		gi_sc_56	190
	UC	gi_sc_47	124
		gi_sc_48	53
		gi_sc_59	101
CD4 T	CD	gi_sc_24	224
		gi_sc_27	100
		gi_sc_31	170
		gi_sc_39	999
		gi_sc_52	190
		gi_sc_55	431
		gi_sc_60	218
	Control	gi_sc_23	221
		gi_sc_33	565
		gi_sc_34	17
		gi_sc_38	712
		gi_sc_54	311
		gi_sc_58	210
	EoD	gi_sc_22	401
		gi_sc_29	486
		gi_sc_44	1129
		gi_sc_45	808
		gi_sc_46	651
		gi_sc_49	81
		gi_sc_50	678
		gi_sc_51	140
		gi_sc_53	357
	EoE	gi_sc_25	207
		gi_sc_26	76
		gi_sc_32	481
		gi_sc_35	282
		gi_sc_36	188
		gi_sc_40	542
		gi_sc_41	615
		gi_sc_42	653
		gi_sc_43	595
		gi_sc_56	224
	UC	gi_sc_47	786
		gi_sc_48	92
		gi_sc_59	291
CD8 T	CD	gi_sc_24	61
		gi_sc_27	29
		gi_sc_31	138
		gi_sc_39	435
		gi_sc_52	71
		gi_sc_55	296
		gi_sc_60	88
	Control	gi_sc_23	88
		gi_sc_33	247
		gi_sc_34	20
		gi_sc_38	358
		gi_sc_54	154
		gi_sc_58	110
	EoD	gi_sc_22	377
		gi_sc_29	206
		gi_sc_44	662
		gi_sc_45	211
		gi_sc_46	428
		gi_sc_49	51
		gi_sc_50	270
		gi_sc_51	70
		gi_sc_53	120
	EoE	gi_sc_25	276
		gi_sc_26	23
		gi_sc_32	150
		gi_sc_35	106
		gi_sc_36	84
		gi_sc_40	238
		gi_sc_41	142
		gi_sc_42	466
		gi_sc_43	137
		gi_sc_56	147
	UC	gi_sc_47	411
		gi_sc_48	38
		gi_sc_59	41
DC	CD	gi_sc_24	6
		gi_sc_27	14
		gi_sc_31	11
		gi_sc_39	61
		gi_sc_52	27
		gi_sc_55	51
		gi_sc_60	11
	Control	gi_sc_33	42
		gi_sc_34	5
		gi_sc_38	13
		gi_sc_54	33
		gi_sc_58	19
	EoD	gi_sc_22	20
		gi_sc_29	12
		gi_sc_44	89
		gi_sc_45	35
		gi_sc_46	238
		gi_sc_49	9
		gi_sc_50	33
		gi_sc_51	18
		gi_sc_53	28
	EoE	gi_sc_25	34
		gi_sc_26	16
		gi_sc_32	21
		gi_sc_35	35
		gi_sc_36	27
		gi_sc_40	39
		gi_sc_41	76
		gi_sc_42	109
		gi_sc_43	85
		gi_sc_56	31
	UC	gi_sc_47	59
		gi_sc_48	16
		gi_sc_59	10
Mono	CD	gi_sc_24	112
		gi_sc_27	104
		gi_sc_31	154
		gi_sc_39	254
		gi_sc_52	379
		gi_sc_55	295
		gi_sc_60	170
	Control	gi_sc_23	8
		gi_sc_33	200
		gi_sc_34	33
		gi_sc_38	127
		gi_sc_54	155
		gi_sc_58	232
	EoD	gi_sc_22	36
		gi_sc_29	75
		gi_sc_44	584
		gi_sc_45	287
		gi_sc_46	350
		gi_sc_49	138
		gi_sc_50	301
		gi_sc_51	126
		gi_sc_53	408
	EoE	gi_sc_25	43
		gi_sc_26	22
		gi_sc_32	69
		gi_sc_35	138
		gi_sc_36	338
		gi_sc_40	719
		gi_sc_41	275
		gi_sc_42	248
		gi_sc_43	425
		gi_sc_56	233
	UC	gi_sc_47	588
		gi_sc_48	62
		gi_sc_59	166
NK	CD	gi_sc_24	12
		gi_sc_27	62
		gi_sc_31	29
		gi_sc_39	134
		gi_sc_52	103
		gi_sc_55	81
		gi_sc_60	6
	Control	gi_sc_23	21
		gi_sc_33	36
		gi_sc_34	17
		gi_sc_38	147
		gi_sc_54	56
		gi_sc_58	16
	EoD	gi_sc_22	78
		gi_sc_29	42
		gi_sc_44	243
		gi_sc_45	80
		gi_sc_46	415
		gi_sc_49	38
		gi_sc_50	66
		gi_sc_51	27
		gi_sc_53	54
	EoE	gi_sc_25	131
		gi_sc_26	8
		gi_sc_32	60
		gi_sc_35	274
		gi_sc_36	69
		gi_sc_40	92
		gi_sc_41	84
		gi_sc_42	110
		gi_sc_43	134
		gi_sc_56	36
	UC	gi_sc_47	34
		gi_sc_48	28
		gi_sc_59	59
other	CD	gi_sc_27	3
		gi_sc_31	7
		gi_sc_39	7
		gi_sc_52	13
		gi_sc_55	2
		gi_sc_60	2
	Control	gi_sc_23	1
		gi_sc_33	5
		gi_sc_34	3
		gi_sc_38	3
		gi_sc_54	5
		gi_sc_58	2
	EoD	gi_sc_22	6
		gi_sc_44	5
		gi_sc_45	7
		gi_sc_46	11
		gi_sc_49	1
		gi_sc_50	2
		gi_sc_53	3
	EoE	gi_sc_25	4
		gi_sc_32	4
		gi_sc_35	5
		gi_sc_36	7
		gi_sc_40	6
		gi_sc_41	12
		gi_sc_42	10
		gi_sc_43	3
		gi_sc_56	4
	UC	gi_sc_47	2
		gi_sc_48	3
		gi_sc_59	5
other T	CD	gi_sc_24	13
		gi_sc_27	20
		gi_sc_31	22
		gi_sc_39	37
		gi_sc_52	17
		gi_sc_55	79
		gi_sc_60	2
	Control	gi_sc_23	16
		gi_sc_33	125
		gi_sc_34	1
		gi_sc_38	185
		gi_sc_54	36
		gi_sc_58	35
	EoD	gi_sc_22	74
		gi_sc_29	53
		gi_sc_44	170
		gi_sc_45	63
		gi_sc_46	150
		gi_sc_49	37
		gi_sc_50	48
		gi_sc_51	25
		gi_sc_53	32
	EoE	gi_sc_25	411
		gi_sc_26	9
		gi_sc_32	86
		gi_sc_35	27
		gi_sc_36	21
		gi_sc_40	97
		gi_sc_41	53
		gi_sc_42	80
		gi_sc_43	82
		gi_sc_56	56
	UC	gi_sc_47	137
		gi_sc_48	11
		gi_sc_59	11

### Sheet: Table C
Table C. Number of cells per genotype organized by level two cell type and diagnosis.
Level Two Cell Type	Diagnosis	Genotype	Number of Cells
ASDC	CD	gi_sc_31	1
	Control	gi_sc_33	2
		gi_sc_38	1
	EoD	gi_sc_29	1
		gi_sc_44	2
		gi_sc_45	1
		gi_sc_46	6
		gi_sc_53	2
	EoE	gi_sc_36	1
		gi_sc_40	1
		gi_sc_42	2
		gi_sc_43	1
	UC	gi_sc_48	1
B intermediate	CD	gi_sc_24	20
		gi_sc_27	6
		gi_sc_31	7
		gi_sc_39	70
		gi_sc_52	14
		gi_sc_55	20
		gi_sc_60	3
	Control	gi_sc_23	3
		gi_sc_33	24
		gi_sc_34	1
		gi_sc_38	34
		gi_sc_54	36
		gi_sc_58	9
	EoD	gi_sc_22	53
		gi_sc_29	39
		gi_sc_44	45
		gi_sc_45	11
		gi_sc_46	42
		gi_sc_49	19
		gi_sc_50	21
		gi_sc_51	7
		gi_sc_53	6
	EoE	gi_sc_25	44
		gi_sc_26	11
		gi_sc_32	40
		gi_sc_35	14
		gi_sc_36	16
		gi_sc_40	32
		gi_sc_41	95
		gi_sc_42	60
		gi_sc_43	126
		gi_sc_56	24
	UC	gi_sc_47	30
		gi_sc_48	9
		gi_sc_59	16
B memory	CD	gi_sc_24	16
		gi_sc_27	5
		gi_sc_31	4
		gi_sc_39	37
		gi_sc_52	7
		gi_sc_55	18
		gi_sc_60	3
	Control	gi_sc_23	10
		gi_sc_33	15
		gi_sc_38	16
		gi_sc_54	16
		gi_sc_58	10
	EoD	gi_sc_22	12
		gi_sc_29	68
		gi_sc_44	33
		gi_sc_45	27
		gi_sc_46	23
		gi_sc_49	8
		gi_sc_50	23
		gi_sc_51	1
		gi_sc_53	8
	EoE	gi_sc_25	28
		gi_sc_26	10
		gi_sc_32	26
		gi_sc_35	15
		gi_sc_36	26
		gi_sc_40	32
		gi_sc_41	56
		gi_sc_42	12
		gi_sc_43	46
		gi_sc_56	10
	UC	gi_sc_47	23
		gi_sc_48	6
		gi_sc_59	9
B naive	CD	gi_sc_24	40
		gi_sc_27	44
		gi_sc_31	37
		gi_sc_39	82
		gi_sc_52	48
		gi_sc_55	43
		gi_sc_60	36
	Control	gi_sc_23	19
		gi_sc_33	85
		gi_sc_34	1
		gi_sc_38	74
		gi_sc_54	107
		gi_sc_58	39
	EoD	gi_sc_22	89
		gi_sc_29	156
		gi_sc_44	84
		gi_sc_45	31
		gi_sc_46	49
		gi_sc_49	23
		gi_sc_50	70
		gi_sc_51	27
		gi_sc_53	38
	EoE	gi_sc_25	79
		gi_sc_26	31
		gi_sc_32	98
		gi_sc_35	48
		gi_sc_36	67
		gi_sc_40	60
		gi_sc_41	184
		gi_sc_42	105
		gi_sc_43	164
		gi_sc_56	154
	UC	gi_sc_47	63
		gi_sc_48	37
		gi_sc_59	73
CD14 Mono	CD	gi_sc_24	102
		gi_sc_27	86
		gi_sc_31	139
		gi_sc_39	167
		gi_sc_52	317
		gi_sc_55	265
		gi_sc_60	164
	Control	gi_sc_23	5
		gi_sc_33	186
		gi_sc_34	25
		gi_sc_38	103
		gi_sc_54	133
		gi_sc_58	218
	EoD	gi_sc_22	12
		gi_sc_29	53
		gi_sc_44	475
		gi_sc_45	217
		gi_sc_46	193
		gi_sc_49	91
		gi_sc_50	265
		gi_sc_51	111
		gi_sc_53	382
	EoE	gi_sc_25	29
		gi_sc_26	20
		gi_sc_32	62
		gi_sc_35	73
		gi_sc_36	305
		gi_sc_40	621
		gi_sc_41	223
		gi_sc_42	173
		gi_sc_43	288
		gi_sc_56	181
	UC	gi_sc_47	517
		gi_sc_48	47
		gi_sc_59	119
CD16 Mono	CD	gi_sc_24	10
		gi_sc_27	18
		gi_sc_31	15
		gi_sc_39	87
		gi_sc_52	62
		gi_sc_55	30
		gi_sc_60	6
	Control	gi_sc_23	3
		gi_sc_33	14
		gi_sc_34	8
		gi_sc_38	24
		gi_sc_54	22
		gi_sc_58	14
	EoD	gi_sc_22	24
		gi_sc_29	22
		gi_sc_44	111
		gi_sc_45	70
		gi_sc_46	157
		gi_sc_49	47
		gi_sc_50	35
		gi_sc_51	15
		gi_sc_53	26
	EoE	gi_sc_25	14
		gi_sc_26	2
		gi_sc_32	7
		gi_sc_35	65
		gi_sc_36	33
		gi_sc_40	98
		gi_sc_41	52
		gi_sc_42	75
		gi_sc_43	136
		gi_sc_56	52
	UC	gi_sc_47	71
		gi_sc_48	15
		gi_sc_59	47
CD4 CTL	CD	gi_sc_27	1
		gi_sc_39	34
		gi_sc_52	1
		gi_sc_55	35
		gi_sc_60	1
	Control	gi_sc_23	1
		gi_sc_33	10
		gi_sc_38	7
		gi_sc_54	2
		gi_sc_58	1
	EoD	gi_sc_22	5
		gi_sc_29	2
		gi_sc_44	14
		gi_sc_45	3
		gi_sc_46	6
		gi_sc_49	1
		gi_sc_51	2
		gi_sc_53	1
	EoE	gi_sc_25	1
		gi_sc_26	1
		gi_sc_32	3
		gi_sc_35	8
		gi_sc_36	1
		gi_sc_40	2
		gi_sc_41	5
		gi_sc_42	16
		gi_sc_43	3
		gi_sc_56	1
	UC	gi_sc_47	5
		gi_sc_48	1
		gi_sc_59	2
CD4 Naive	CD	gi_sc_24	114
		gi_sc_27	27
		gi_sc_31	93
		gi_sc_39	330
		gi_sc_52	44
		gi_sc_55	68
		gi_sc_60	114
	Control	gi_sc_23	84
		gi_sc_33	230
		gi_sc_34	4
		gi_sc_38	238
		gi_sc_54	35
		gi_sc_58	81
	EoD	gi_sc_22	196
		gi_sc_29	191
		gi_sc_44	358
		gi_sc_45	368
		gi_sc_46	330
		gi_sc_49	16
		gi_sc_50	213
		gi_sc_51	60
		gi_sc_53	115
	EoE	gi_sc_25	60
		gi_sc_26	22
		gi_sc_32	192
		gi_sc_35	65
		gi_sc_36	27
		gi_sc_40	150
		gi_sc_41	181
		gi_sc_42	208
		gi_sc_43	152
		gi_sc_56	38
	UC	gi_sc_47	370
		gi_sc_48	23
		gi_sc_59	98
CD4 Proliferating	CD	gi_sc_24	1
		gi_sc_39	3
		gi_sc_55	1
	Control	gi_sc_33	2
		gi_sc_34	1
		gi_sc_38	1
		gi_sc_54	1
	EoD	gi_sc_22	6
		gi_sc_29	1
		gi_sc_44	24
		gi_sc_45	1
		gi_sc_46	7
		gi_sc_49	1
		gi_sc_50	1
		gi_sc_53	3
	EoE	gi_sc_32	13
		gi_sc_35	2
		gi_sc_36	1
		gi_sc_40	3
		gi_sc_42	4
		gi_sc_43	9
		gi_sc_56	2
	UC	gi_sc_47	5
		gi_sc_59	1
CD4 TCM	CD	gi_sc_24	99
		gi_sc_27	67
		gi_sc_31	69
		gi_sc_39	552
		gi_sc_52	123
		gi_sc_55	274
		gi_sc_60	92
	Control	gi_sc_23	117
		gi_sc_33	272
		gi_sc_34	12
		gi_sc_38	411
		gi_sc_54	235
		gi_sc_58	111
	EoD	gi_sc_22	178
		gi_sc_29	267
		gi_sc_44	666
		gi_sc_45	392
		gi_sc_46	255
		gi_sc_49	59
		gi_sc_50	417
		gi_sc_51	70
		gi_sc_53	203
	EoE	gi_sc_25	119
		gi_sc_26	46
		gi_sc_32	247
		gi_sc_35	190
		gi_sc_36	115
		gi_sc_40	335
		gi_sc_41	367
		gi_sc_42	362
		gi_sc_43	386
		gi_sc_56	145
	UC	gi_sc_47	337
		gi_sc_48	59
		gi_sc_59	161
CD4 TEM	CD	gi_sc_24	1
		gi_sc_27	3
		gi_sc_31	3
		gi_sc_39	39
		gi_sc_52	11
		gi_sc_55	34
		gi_sc_60	2
	Control	gi_sc_23	11
		gi_sc_33	25
		gi_sc_38	44
		gi_sc_54	15
		gi_sc_58	8
	EoD	gi_sc_22	3
		gi_sc_29	17
		gi_sc_44	36
		gi_sc_45	18
		gi_sc_46	22
		gi_sc_49	4
		gi_sc_50	16
		gi_sc_51	3
		gi_sc_53	18
	EoE	gi_sc_25	13
		gi_sc_26	7
		gi_sc_32	16
		gi_sc_35	7
		gi_sc_36	36
		gi_sc_40	24
		gi_sc_41	29
		gi_sc_42	28
		gi_sc_43	14
		gi_sc_56	22
	UC	gi_sc_47	33
		gi_sc_48	1
		gi_sc_59	5
CD8 Naive	CD	gi_sc_24	38
		gi_sc_27	14
		gi_sc_31	86
		gi_sc_39	247
		gi_sc_52	21
		gi_sc_55	72
		gi_sc_60	71
	Control	gi_sc_23	68
		gi_sc_33	143
		gi_sc_34	2
		gi_sc_38	119
		gi_sc_54	43
		gi_sc_58	93
	EoD	gi_sc_22	192
		gi_sc_29	137
		gi_sc_44	193
		gi_sc_45	146
		gi_sc_46	243
		gi_sc_49	16
		gi_sc_50	200
		gi_sc_51	52
		gi_sc_53	50
	EoE	gi_sc_25	106
		gi_sc_26	6
		gi_sc_32	75
		gi_sc_35	21
		gi_sc_36	22
		gi_sc_40	177
		gi_sc_41	62
		gi_sc_42	164
		gi_sc_43	66
		gi_sc_56	70
	UC	gi_sc_47	333
		gi_sc_48	29
		gi_sc_59	31
CD8 Proliferating	EoD	gi_sc_45	1
	EoE	gi_sc_25	1
		gi_sc_32	1
	UC	gi_sc_47	2
CD8 TCM	CD	gi_sc_24	8
		gi_sc_27	1
		gi_sc_31	2
		gi_sc_39	20
		gi_sc_52	8
		gi_sc_55	20
		gi_sc_60	6
	Control	gi_sc_23	6
		gi_sc_33	15
		gi_sc_38	12
		gi_sc_54	15
		gi_sc_58	7
	EoD	gi_sc_22	11
		gi_sc_29	13
		gi_sc_44	49
		gi_sc_45	39
		gi_sc_46	23
		gi_sc_49	2
		gi_sc_50	20
		gi_sc_51	5
		gi_sc_53	19
	EoE	gi_sc_25	14
		gi_sc_26	5
		gi_sc_32	15
		gi_sc_35	4
		gi_sc_36	6
		gi_sc_40	15
		gi_sc_41	19
		gi_sc_42	14
		gi_sc_43	13
		gi_sc_56	11
	UC	gi_sc_47	27
		gi_sc_48	1
		gi_sc_59	4
CD8 TEM	CD	gi_sc_24	15
		gi_sc_27	14
		gi_sc_31	50
		gi_sc_39	171
		gi_sc_52	39
		gi_sc_55	207
		gi_sc_60	11
	Control	gi_sc_23	18
		gi_sc_33	90
		gi_sc_34	18
		gi_sc_38	228
		gi_sc_54	92
		gi_sc_58	12
	EoD	gi_sc_22	171
		gi_sc_29	59
		gi_sc_44	418
		gi_sc_45	27
		gi_sc_46	164
		gi_sc_49	33
		gi_sc_50	52
		gi_sc_51	14
		gi_sc_53	51
	EoE	gi_sc_25	158
		gi_sc_26	12
		gi_sc_32	56
		gi_sc_35	81
		gi_sc_36	54
		gi_sc_40	46
		gi_sc_41	63
		gi_sc_42	282
		gi_sc_43	53
		gi_sc_56	61
	UC	gi_sc_47	51
		gi_sc_48	8
		gi_sc_59	8
HSPC	CD	gi_sc_27	3
		gi_sc_31	2
		gi_sc_39	3
		gi_sc_52	6
		gi_sc_55	1
		gi_sc_60	2
	Control	gi_sc_23	1
		gi_sc_33	2
		gi_sc_34	3
		gi_sc_38	2
		gi_sc_54	2
	EoD	gi_sc_44	2
		gi_sc_45	2
		gi_sc_46	8
		gi_sc_50	1
		gi_sc_53	3
	EoE	gi_sc_25	2
		gi_sc_35	3
		gi_sc_36	4
		gi_sc_40	5
		gi_sc_41	5
		gi_sc_42	5
		gi_sc_43	3
		gi_sc_56	2
	UC	gi_sc_47	2
		gi_sc_48	2
		gi_sc_59	4
ILC	CD	gi_sc_31	1
		gi_sc_39	4
		gi_sc_52	7
		gi_sc_55	1
	Control	gi_sc_33	2
		gi_sc_38	1
		gi_sc_54	3
		gi_sc_58	2
	EoD	gi_sc_22	6
		gi_sc_29	1
		gi_sc_44	3
		gi_sc_45	3
		gi_sc_46	3
		gi_sc_49	1
		gi_sc_50	1
	EoE	gi_sc_25	3
		gi_sc_32	4
		gi_sc_35	2
		gi_sc_36	2
		gi_sc_40	1
		gi_sc_41	9
		gi_sc_42	5
		gi_sc_43	1
		gi_sc_56	5
	UC	gi_sc_48	1
		gi_sc_59	2
MAIT	CD	gi_sc_24	3
		gi_sc_27	12
		gi_sc_31	11
		gi_sc_39	14
		gi_sc_52	12
		gi_sc_55	49
	Control	gi_sc_23	8
		gi_sc_33	46
		gi_sc_38	97
		gi_sc_54	17
		gi_sc_58	13
	EoD	gi_sc_22	14
		gi_sc_29	14
		gi_sc_44	70
		gi_sc_45	38
		gi_sc_46	40
		gi_sc_49	20
		gi_sc_50	21
		gi_sc_51	7
		gi_sc_53	15
	EoE	gi_sc_25	37
		gi_sc_26	8
		gi_sc_32	34
		gi_sc_35	13
		gi_sc_36	3
		gi_sc_40	20
		gi_sc_41	31
		gi_sc_42	58
		gi_sc_43	39
		gi_sc_56	25
	UC	gi_sc_47	113
		gi_sc_48	1
		gi_sc_59	6
NK	CD	gi_sc_24	10
		gi_sc_27	54
		gi_sc_31	25
		gi_sc_39	111
		gi_sc_52	88
		gi_sc_55	79
		gi_sc_60	5
	Control	gi_sc_23	12
		gi_sc_33	20
		gi_sc_34	17
		gi_sc_38	124
		gi_sc_54	41
		gi_sc_58	11
	EoD	gi_sc_22	41
		gi_sc_29	33
		gi_sc_44	214
		gi_sc_45	59
		gi_sc_46	328
		gi_sc_49	33
		gi_sc_50	54
		gi_sc_51	20
		gi_sc_53	30
	EoE	gi_sc_25	110
		gi_sc_26	5
		gi_sc_32	50
		gi_sc_35	242
		gi_sc_36	57
		gi_sc_40	71
		gi_sc_41	70
		gi_sc_42	67
		gi_sc_43	127
		gi_sc_56	24
	UC	gi_sc_47	20
		gi_sc_48	26
		gi_sc_59	42
NK Proliferating	CD	gi_sc_39	2
		gi_sc_52	1
		gi_sc_55	2
	Control	gi_sc_23	1
		gi_sc_33	1
		gi_sc_38	6
		gi_sc_54	1
		gi_sc_58	1
	EoD	gi_sc_22	2
		gi_sc_29	2
		gi_sc_44	10
		gi_sc_45	2
		gi_sc_46	9
		gi_sc_49	1
		gi_sc_50	1
		gi_sc_51	1
		gi_sc_53	2
	EoE	gi_sc_25	1
		gi_sc_32	1
		gi_sc_35	6
		gi_sc_36	3
		gi_sc_40	2
		gi_sc_41	2
		gi_sc_42	3
		gi_sc_43	1
		gi_sc_56	4
	UC	gi_sc_47	3
		gi_sc_59	2
NK_CD56bright	CD	gi_sc_24	2
		gi_sc_27	8
		gi_sc_31	4
		gi_sc_39	21
		gi_sc_52	14
		gi_sc_60	1
	Control	gi_sc_23	8
		gi_sc_33	15
		gi_sc_38	17
		gi_sc_54	14
		gi_sc_58	4
	EoD	gi_sc_22	35
		gi_sc_29	7
		gi_sc_44	19
		gi_sc_45	19
		gi_sc_46	78
		gi_sc_49	4
		gi_sc_50	12
		gi_sc_51	6
		gi_sc_53	22
	EoE	gi_sc_25	20
		gi_sc_26	3
		gi_sc_32	9
		gi_sc_35	26
		gi_sc_36	10
		gi_sc_40	19
		gi_sc_41	12
		gi_sc_42	40
		gi_sc_43	6
		gi_sc_56	8
	UC	gi_sc_47	11
		gi_sc_48	2
		gi_sc_59	15
Plasmablast	CD	gi_sc_24	5
		gi_sc_39	7
		gi_sc_52	1
	Control	gi_sc_23	1
		gi_sc_33	12
		gi_sc_38	19
		gi_sc_54	3
	EoD	gi_sc_22	9
		gi_sc_29	6
		gi_sc_44	13
		gi_sc_45	4
		gi_sc_46	4
		gi_sc_50	1
		gi_sc_51	3
		gi_sc_53	2
	EoE	gi_sc_25	2
		gi_sc_32	5
		gi_sc_35	3
		gi_sc_36	2
		gi_sc_40	21
		gi_sc_41	1
		gi_sc_42	5
		gi_sc_43	4
		gi_sc_56	3
	UC	gi_sc_47	8
		gi_sc_48	1
		gi_sc_59	3
Platelet	CD	gi_sc_31	4
	Control	gi_sc_33	1
	EoD	gi_sc_45	2
	EoE	gi_sc_36	2
Treg	CD	gi_sc_24	9
		gi_sc_27	1
		gi_sc_31	5
		gi_sc_39	37
		gi_sc_52	8
		gi_sc_55	16
		gi_sc_60	9
	Control	gi_sc_23	4
		gi_sc_33	24
		gi_sc_38	10
		gi_sc_54	19
		gi_sc_58	7
	EoD	gi_sc_22	10
		gi_sc_29	2
		gi_sc_44	27
		gi_sc_45	22
		gi_sc_46	27
		gi_sc_49	1
		gi_sc_50	29
		gi_sc_51	4
		gi_sc_53	15
	EoE	gi_sc_25	7
		gi_sc_32	9
		gi_sc_35	9
		gi_sc_36	4
		gi_sc_40	28
		gi_sc_41	27
		gi_sc_42	35
		gi_sc_43	24
		gi_sc_56	11
	UC	gi_sc_47	30
		gi_sc_48	5
		gi_sc_59	20
cDC1	CD	gi_sc_27	1
		gi_sc_39	1
		gi_sc_60	2
	Control	gi_sc_33	2
		gi_sc_54	1
		gi_sc_58	1
	EoD	gi_sc_29	1
		gi_sc_44	4
		gi_sc_45	4
		gi_sc_46	5
		gi_sc_50	2
		gi_sc_51	2
		gi_sc_53	2
	EoE	gi_sc_25	1
		gi_sc_26	2
		gi_sc_35	1
		gi_sc_36	1
		gi_sc_40	2
		gi_sc_41	6
		gi_sc_42	2
		gi_sc_43	1
		gi_sc_56	3
cDC2	CD	gi_sc_24	6
		gi_sc_27	8
		gi_sc_31	7
		gi_sc_39	50
		gi_sc_52	23
		gi_sc_55	40
		gi_sc_60	8
	Control	gi_sc_33	27
		gi_sc_34	1
		gi_sc_38	6
		gi_sc_54	24
		gi_sc_58	13
	EoD	gi_sc_22	19
		gi_sc_29	9
		gi_sc_44	70
		gi_sc_45	18
		gi_sc_46	103
		gi_sc_49	7
		gi_sc_50	23
		gi_sc_51	9
		gi_sc_53	18
	EoE	gi_sc_25	15
		gi_sc_26	11
		gi_sc_32	9
		gi_sc_35	13
		gi_sc_36	14
		gi_sc_40	26
		gi_sc_41	55
		gi_sc_42	87
		gi_sc_43	68
		gi_sc_56	17
	UC	gi_sc_47	41
		gi_sc_48	9
		gi_sc_59	4
dnT	CD	gi_sc_24	2
		gi_sc_27	1
		gi_sc_31	1
		gi_sc_39	2
		gi_sc_52	1
		gi_sc_55	2
	Control	gi_sc_33	4
		gi_sc_38	2
		gi_sc_58	2
	EoD	gi_sc_22	4
		gi_sc_29	1
		gi_sc_44	10
		gi_sc_45	1
		gi_sc_46	3
		gi_sc_50	2
		gi_sc_53	2
	EoE	gi_sc_32	4
		gi_sc_35	1
		gi_sc_40	5
		gi_sc_41	1
		gi_sc_42	1
		gi_sc_43	1
		gi_sc_56	1
	UC	gi_sc_47	6
gdT	CD	gi_sc_24	9
		gi_sc_27	8
		gi_sc_31	10
		gi_sc_39	22
		gi_sc_52	10
		gi_sc_55	28
		gi_sc_60	2
	Control	gi_sc_23	8
		gi_sc_33	76
		gi_sc_34	1
		gi_sc_38	86
		gi_sc_54	27
		gi_sc_58	20
	EoD	gi_sc_22	61
		gi_sc_29	40
		gi_sc_44	95
		gi_sc_45	26
		gi_sc_46	109
		gi_sc_49	16
		gi_sc_50	24
		gi_sc_51	18
		gi_sc_53	17
	EoE	gi_sc_25	377
		gi_sc_26	1
		gi_sc_32	52
		gi_sc_35	14
		gi_sc_36	22
		gi_sc_40	72
		gi_sc_41	23
		gi_sc_42	27
		gi_sc_43	53
		gi_sc_56	36
	UC	gi_sc_47	22
		gi_sc_48	13
		gi_sc_59	6
pDC	CD	gi_sc_27	5
		gi_sc_31	3
		gi_sc_39	10
		gi_sc_52	4
		gi_sc_55	11
		gi_sc_60	1
	Control	gi_sc_33	11
		gi_sc_34	4
		gi_sc_38	6
		gi_sc_54	8
		gi_sc_58	5
	EoD	gi_sc_22	1
		gi_sc_29	1
		gi_sc_44	13
		gi_sc_45	12
		gi_sc_46	124
		gi_sc_49	2
		gi_sc_50	9
		gi_sc_51	7
		gi_sc_53	6
	EoE	gi_sc_25	18
		gi_sc_26	3
		gi_sc_32	12
		gi_sc_35	21
		gi_sc_36	11
		gi_sc_40	10
		gi_sc_41	15
		gi_sc_42	18
		gi_sc_43	16
		gi_sc_56	11
	UC	gi_sc_47	18
		gi_sc_48	6
		gi_sc_59	6

### Sheet: Table D
Table D. List of differentially expressed genes detected in individuals with Crohn's disease (CD), eosinophilic duodenitis (EoD), eosinophilic esophagitis (EoE), and ulcerative colitis (UC) compared to controls
in level one immune cell types: B cells (B), CD4+T cells (CD4 T), CD8+T cells (CD8 T), dendritic cells (DC), monocytes (Mono), natural killer cells (NK), other T cells (other T), and all other cells (other).
Cell Type	Gene	aCD_Log2[FC]	bCD_FDR	EoD_Log2[FC]	EoD_FDR	EoE_Log2[FC]	EoE_FDR	UC_Log2[FC]	UC_FDR
B	MTRNR2L8	2.75595	6.17955e-28	2.51614	7.5818e-26	2.2767	4.16059e-16	2.98083	4.4434e-26
	IGLV2-14	-2.44308	2.63351e-07	-2.24524	3.08422e-06	-1.89522	3.91261e-07	-3.46136	7.08926e-06
	IGLC2	-1.04456	1.67234e-05	-1.06196	2.59067e-08	-0.715233	0.0042971	-1.51962	1.55711e-07
	IGHD	-0.81911	0.01479	-0.889849	0.000644132	-1.00763	3.14169e-06	-1.19703	0.0014596
	IGHA1	-1.10554	3.3144e-07	--	--	-1.29549	2.50245e-12	-2.59063	5.1629e-22
	IGLV1-51	-3.36015	0.00319721	--	--	-2.63889	1.33565e-05	-6.2707	0.000923564
	IGHG1	--	--	1.04485	4.82843e-05	0.71433	0.0316106	2.50201	1.14745e-24
	IGHG4	--	--	-1.21953	0.000903685	-2.42874	7.4925e-33	1.05758	0.0441614
	CHI3L2	--	--	1.42851	0.029763	1.45191	0.003919	2.11292	0.000160296
	IGKV1-16	-7.16159	0.000126095	-4.46636	0.00783347	--	--	--	--
	IGLV4-69	3.61851	0.0324673	3.89601	0.00431625	--	--	--	--
	IGHGP	5.66536	1.01512e-30	--	--	5.06867	3.83964e-24	--	--
	IGHG2	-2.79738	8.16148e-17	--	--	-1.68478	3.59172e-13	--	--
	JCHAIN	-1.16127	1.52074e-07	--	--	-0.81189	0.000285934	--	--
	IGLV6-57	-3.76344	1.55097e-06	--	--	-2.67524	4.01078e-07	--	--
	SPACA3	-4.6358	0.00395696	--	--	-3.70363	2.20149e-08	--	--
	DERL3	-1.06133	0.00508514	--	--	-0.776465	0.0217288	--	--
	SDC1	-5.02086	0.00613663	--	--	-3.86714	6.95366e-05	--	--
	MAP3K8	0.978851	0.0080484	--	--	0.871345	0.0141943	--	--
	IGLC1	-0.929119	0.0380999	--	--	-0.751091	0.012102	--	--
	IGHV1-18	-3.85997	0.0406772	--	--	-2.8417	0.00110559	--	--
	ITGB1	-0.793775	0.0366673	--	--	--	--	-1.40986	0.000292673
	HLA-DRB5	--	--	1.521	1.01504e-08	1.30367	1.92158e-05	--	--
	IGLV3-10	--	--	-4.46863	0.00367318	-3.42689	0.000968775	--	--
	MTRNR2L1	--	--	2.01985	0.0330987	2.62692	3.34849e-08	--	--
	IGLC3	--	--	1.08106	3.08422e-06	--	--	1.92045	4.57139e-16
	IGKC	--	--	0.794365	0.000903685	--	--	0.958328	0.00189295
	DUSP2	--	--	--	--	1.56024	7.79433e-12	1.16758	0.00132801
	CCL3	--	--	--	--	1.56286	1.84893e-07	1.79877	6.63117e-06
	HLA-DQA2	-3.25789	3.15338e-16	--	--	--	--	--	--
	AQP3	-2.37633	1.93357e-11	--	--	--	--	--	--
	TNFRSF17	-1.80151	2.17427e-11	--	--	--	--	--	--
	FKBP11	-1.58389	5.94057e-09	--	--	--	--	--	--
	SDF2L1	-1.53313	1.90502e-08	--	--	--	--	--	--
	IGHV5-51	-6.61952	2.30937e-07	--	--	--	--	--	--
	TXNDC5	-1.25709	1.02211e-06	--	--	--	--	--	--
	ASPM	-3.29844	1.34032e-06	--	--	--	--	--	--
	UBE2C	-2.49227	2.07602e-06	--	--	--	--	--	--
	MZB1	-1.14033	1.06143e-05	--	--	--	--	--	--
	PLAAT2	-2.24987	1.06143e-05	--	--	--	--	--	--
	PRDM1	-1.9663	1.14162e-05	--	--	--	--	--	--
	CD1C	1.37661	2.71388e-05	--	--	--	--	--	--
	PDIA4	-1.31171	2.9424e-05	--	--	--	--	--	--
	MANF	-1.21142	6.45521e-05	--	--	--	--	--	--
	PPIB	-1.01205	0.000122126	--	--	--	--	--	--
	CCNB1	-2.15195	0.000331378	--	--	--	--	--	--
	CDC20	-2.58697	0.000410859	--	--	--	--	--	--
	PLK1	-3.11609	0.000619328	--	--	--	--	--	--
	PERP	-2.16312	0.00109228	--	--	--	--	--	--
	SEC11C	-0.972876	0.00122641	--	--	--	--	--	--
	IGHV3-21	-3.78403	0.00159119	--	--	--	--	--	--
	HSPA5	-0.947993	0.0020422	--	--	--	--	--	--
	MYDGF	-0.998945	0.00245894	--	--	--	--	--	--
	NT5DC2	-1.91113	0.00303359	--	--	--	--	--	--
	DNAJB11	-1.06071	0.00322428	--	--	--	--	--	--
	FABP5	-1.12782	0.00322428	--	--	--	--	--	--
	CCR10	-2.25592	0.00322428	--	--	--	--	--	--
	IGHV3-20	-5.91728	0.00384225	--	--	--	--	--	--
	HIST1H1B	-1.87832	0.00500443	--	--	--	--	--	--
	CD59	-1.23518	0.00508514	--	--	--	--	--	--
	IL6R	-1.86171	0.0055352	--	--	--	--	--	--
	IGLV3-1	3.92665	0.0080484	--	--	--	--	--	--
	RRM2	-1.43614	0.00918947	--	--	--	--	--	--
	OSTN-AS1	2.32527	0.0118436	--	--	--	--	--	--
	IGKV3-20	-2.17175	0.01479	--	--	--	--	--	--
	SSR3	-0.861995	0.0164434	--	--	--	--	--	--
	CDKN3	-1.78265	0.0231736	--	--	--	--	--	--
	LGALS3	-1.45625	0.0231736	--	--	--	--	--	--
	UCHL5	-1.27799	0.026089	--	--	--	--	--	--
	XBP1	-0.88206	0.026089	--	--	--	--	--	--
	FAM118A	1.20867	0.0267929	--	--	--	--	--	--
	CENPA	-2.69445	0.0281343	--	--	--	--	--	--
	TUBA1C	-1.09445	0.0297419	--	--	--	--	--	--
	OR11G2	3.56239	0.0297419	--	--	--	--	--	--
	CDC25B	-1.10915	0.0297419	--	--	--	--	--	--
	MYBL2	-1.33632	0.0297419	--	--	--	--	--	--
	CENPW	-1.48189	0.0316381	--	--	--	--	--	--
	HIST1H2AJ	-2.33855	0.0320548	--	--	--	--	--	--
	TMEM273	1.80249	0.0329978	--	--	--	--	--	--
	HIST1H2AG	-1.66242	0.0367643	--	--	--	--	--	--
	BAK1	-1.18134	0.0367643	--	--	--	--	--	--
	PDIA6	-0.797009	0.0399159	--	--	--	--	--	--
	SLCO3A1	-1.88042	0.0425037	--	--	--	--	--	--
	CD38	-0.919879	0.0454087	--	--	--	--	--	--
	HIST1H2AM	-3.71746	0.0459757	--	--	--	--	--	--
	CADM1	-2.70194	0.0459757	--	--	--	--	--	--
	BIK	-2.26222	0.0459757	--	--	--	--	--	--
	RPN1	-1.02022	0.0492932	--	--	--	--	--	--
	SHCBP1	-1.59356	0.0495608	--	--	--	--	--	--
	CALR	-0.736022	0.0495608	--	--	--	--	--	--
	IFIT2	--	--	-1.86581	4.46492e-06	--	--	--	--
	AC004556.3	--	--	-4.85095	0.000860463	--	--	--	--
	LCN8	--	--	-2.67506	0.00386593	--	--	--	--
	IGKV4-1	--	--	1.94989	0.00526236	--	--	--	--
	IGHV3-15	--	--	1.90101	0.0330987	--	--	--	--
	EGR1	--	--	--	--	1.45649	5.4161e-09	--	--
	NR4A1	--	--	--	--	1.40086	6.87634e-08	--	--
	BCL2A1	--	--	--	--	1.07776	6.97106e-05	--	--
	IGLV3-19	--	--	--	--	5.42609	0.00025986	--	--
	CCL4	--	--	--	--	1.45762	0.000672212	--	--
	IGLV2-11	--	--	--	--	-2.41846	0.00111163	--	--
	TNF	--	--	--	--	1.54792	0.00131699	--	--
	AC103591.3	--	--	--	--	0.917656	0.00149555	--	--
	IGKV1-17	--	--	--	--	-3.51969	0.00149555	--	--
	CD83	--	--	--	--	0.883098	0.00177693	--	--
	WFDC2	--	--	--	--	4.88257	0.00203615	--	--
	NR4A3	--	--	--	--	1.699	0.00665385	--	--
	IER2	--	--	--	--	0.760718	0.00828811	--	--
	CD69	--	--	--	--	0.734146	0.0141943	--	--
	LPCAT1	--	--	--	--	1.30566	0.0172308	--	--
	NR4A2	--	--	--	--	0.803069	0.0174175	--	--
	TNFAIP3	--	--	--	--	0.84039	0.0196609	--	--
	AL139020.1	--	--	--	--	1.0044	0.0218355	--	--
	ZNF331	--	--	--	--	0.802641	0.0224109	--	--
	NFKBID	--	--	--	--	0.781532	0.0228443	--	--
	IGLV3-16	--	--	--	--	4.5964	0.0228443	--	--
	ERAP2	--	--	--	--	1.0208	0.0238948	--	--
	MAFF	--	--	--	--	1.42017	0.0274972	--	--
	IGHV4-4	--	--	--	--	-3.31424	0.0281525	--	--
	CDKN1A	--	--	--	--	0.919134	0.0291188	--	--
	GAS6	--	--	--	--	-2.4522	0.0293924	--	--
	MYC	--	--	--	--	0.802026	0.0295234	--	--
	PPP1R15A	--	--	--	--	0.714197	0.0316106	--	--
	COL9A3	--	--	--	--	1.50073	0.0342502	--	--
	EGR3	--	--	--	--	1.2058	0.0378221	--	--
	EGR4	--	--	--	--	1.94459	0.0438243	--	--
	NFKBIA	--	--	--	--	0.668753	0.0447809	--	--
	CDK1	--	--	--	--	-1.35713	0.0464711	--	--
	AC025164.1	--	--	--	--	0.790535	0.0464711	--	--
	IGLV2-23	--	--	--	--	-2.4479	0.0473357	--	--
	IGHG3	--	--	--	--	--	--	3.41849	5.95915e-46
	RPS4Y1	--	--	--	--	--	--	-3.80236	2.90811e-10
	EIF1AY	--	--	--	--	--	--	-5.19257	6.84631e-10
	DDX3Y	--	--	--	--	--	--	-4.03018	4.15935e-07
	USP9Y	--	--	--	--	--	--	-6.81189	1.14097e-05
	UTY	--	--	--	--	--	--	-6.18367	0.00189295
	XIST	--	--	--	--	--	--	2.16167	0.00247163
	AL355075.4	--	--	--	--	--	--	1.5668	0.00467673
	IGHA2	--	--	--	--	--	--	-1.13546	0.0161899
CD4 T	MTRNR2L8	2.68888	1.47318e-05	2.38921	1.35509e-05	2.17648	0.00173341	3.16207	6.79132e-07
	CST3	-1.27253	1.47318e-05	-1.38382	2.15349e-10	-1.1178	6.5653e-06	-1.32953	0.000511462
	CPA5	-2.13735	8.38564e-05	-1.78201	8.82182e-05	-1.85271	1.22165e-05	-2.99034	0.000376935
	AC004556.3	2.37375	0.0213519	-4.05547	0.000147823	--	--	-6.10276	0.0378894
	MT1E	--	--	2.61196	5.66462e-12	2.48495	1.83358e-10	2.1009	0.000327848
	ESR2	--	--	-1.41238	0.00259156	-1.53537	0.000607683	-2.11056	0.0175425
	C20orf204	-2.26622	3.4942e-05	--	--	-2.25728	7.05318e-08	--	--
	OR11G2	4.06889	0.000171413	--	--	--	--	4.14584	0.00162827
	HLA-DRA	-0.659968	0.0405652	-0.557407	0.0190084	--	--	--	--
	SCGB3A1	--	--	5.44724	2.55968e-07	3.71819	0.0371381	--	--
	TYMS	--	--	2.13394	5.46869e-07	1.93122	6.5653e-06	--	--
	PCLAF	--	--	1.80566	8.26755e-07	1.64617	6.5653e-06	--	--
	CENPK	--	--	1.33708	1.17764e-06	1.14557	0.00013363	--	--
	RRM2	--	--	2.40194	1.26664e-06	2.20706	1.09442e-05	--	--
	MTRNR2L1	--	--	3.01725	4.03323e-06	3.43905	6.63205e-09	--	--
	TK1	--	--	2.10801	8.39002e-06	1.73501	0.000831225	--	--
	FABP5	--	--	1.40658	8.95362e-06	1.51906	8.16881e-07	--	--
	MCM5	--	--	1.41374	1.9537e-05	1.42079	1.02503e-05	--	--
	CCNB1	--	--	2.21098	2.97648e-05	2.17495	2.68774e-05	--	--
	MKI67	--	--	1.69045	0.000179983	1.65	0.000158178	--	--
	CD59	--	--	0.905305	0.000185521	0.654623	0.0374861	--	--
	HMMR	--	--	2.41911	0.000617385	2.04217	0.00816066	--	--
	CDK1	--	--	2.86813	0.000663387	3.02673	8.62953e-05	--	--
	KIF11	--	--	2.14794	0.00111037	1.95302	0.0059092	--	--
	DLGAP5	--	--	2.65664	0.00150462	2.84499	0.000151195	--	--
	PCNA	--	--	0.936558	0.00184265	0.816666	0.0137341	--	--
	ZWINT	--	--	1.66624	0.00216679	1.49976	0.0105928	--	--
	CENPM	--	--	1.14476	0.00216679	1.06664	0.00591917	--	--
	CDKN3	--	--	1.56064	0.0042608	1.76812	0.000246388	--	--
	GINS2	--	--	1.65557	0.0042608	1.47426	0.0238946	--	--
	SKA1	--	--	3.8739	0.0042608	3.42275	0.0371381	--	--
	SHCBP1	--	--	2.6102	0.00439112	2.41161	0.0191797	--	--
	CLSPN	--	--	1.51251	0.00503812	1.45146	0.0105928	--	--
	CDCA8	--	--	2.99569	0.00539022	2.99133	0.00453053	--	--
	CCNA2	--	--	1.82842	0.00569562	1.74642	0.012187	--	--
	MYBL2	--	--	2.29418	0.010078	2.05125	0.0381026	--	--
	MELK	--	--	3.82316	0.0119155	3.91091	0.0059092	--	--
	MCM7	--	--	0.841625	0.0121301	0.822782	0.0151928	--	--
	ASF1B	--	--	1.98789	0.0161607	1.78403	0.0496443	--	--
	UBE2C	--	--	1.81909	0.0207489	1.86067	0.0104138	--	--
	ASPM	--	--	1.62982	0.0396455	1.58921	0.0403887	--	--
	TOP2A	--	--	1.35619	0.0401034	1.42512	0.0166513	--	--
	HLA-DRB5	--	--	--	--	-1.16536	0.0237435	-2.23254	0.00162827
	IGLC3	1.71028	2.43198e-06	--	--	--	--	--	--
	GNLY	1.07945	3.70401e-05	--	--	--	--	--	--
	GZMH	1.30336	0.000135443	--	--	--	--	--	--
	CCT8	0.669203	0.0032444	--	--	--	--	--	--
	LINC00881	-4.84136	0.0175133	--	--	--	--	--	--
	SMC2	--	--	1.04463	0.000617385	--	--	--	--
	CCR9	--	--	2.87793	0.00143999	--	--	--	--
	CDT1	--	--	2.18503	0.00181281	--	--	--	--
	GADD45B	--	--	-0.587862	0.00216679	--	--	--	--
	STMN1	--	--	0.919835	0.0022282	--	--	--	--
	CCNB2	--	--	1.77451	0.00265369	--	--	--	--
	IER5	--	--	-0.601949	0.00359115	--	--	--	--
	FOS	--	--	-0.556377	0.00370547	--	--	--	--
	LINC02273	--	--	-0.824806	0.0042608	--	--	--	--
	CENPF	--	--	1.19394	0.00439112	--	--	--	--
	JUN	--	--	-0.542118	0.00577547	--	--	--	--
	MCM2	--	--	2.10814	0.00611862	--	--	--	--
	UHRF1	--	--	2.63412	0.00832905	--	--	--	--
	GADD45G	--	--	-0.903823	0.00840906	--	--	--	--
	SERTAD1	--	--	-0.605376	0.0105748	--	--	--	--
	KIF23	--	--	2.45741	0.0107475	--	--	--	--
	GZMK	--	--	-0.748903	0.0109554	--	--	--	--
	SNRNP25	--	--	0.846979	0.0131629	--	--	--	--
	IER2	--	--	-0.528181	0.0152375	--	--	--	--
	AC253572.2	--	--	-0.644955	0.0190084	--	--	--	--
	IER3	--	--	-0.841909	0.0265086	--	--	--	--
	HLA-DPA1	--	--	-0.591698	0.0265086	--	--	--	--
	HIST1H1B	--	--	1.29401	0.0265573	--	--	--	--
	TNF	--	--	-0.822556	0.0273553	--	--	--	--
	SLC2A14	--	--	-3.91634	0.0279055	--	--	--	--
	U2AF1L5	--	--	-1.82932	0.0298788	--	--	--	--
	AC243829.5	--	--	4.21524	0.0303658	--	--	--	--
	SPATC1L	--	--	1.2449	0.035713	--	--	--	--
	AC013264.1	--	--	-0.603215	0.0386926	--	--	--	--
	RHOB	--	--	-0.937401	0.0400048	--	--	--	--
	HLA-DQA1	--	--	-0.991005	0.0400048	--	--	--	--
	NUSAP1	--	--	1.20082	0.0400048	--	--	--	--
	CDCA7	--	--	1.23605	0.0401034	--	--	--	--
	FOXM1	--	--	2.38293	0.0407157	--	--	--	--
	DUSP1	--	--	-0.460693	0.0437993	--	--	--	--
	CDO1	--	--	-2.72556	0.0452168	--	--	--	--
	AL121936.1	--	--	-3.62686	0.0452168	--	--	--	--
	ASAP3	--	--	-3.48003	0.0453856	--	--	--	--
	FEN1	--	--	0.988533	0.0453856	--	--	--	--
	PNMA8B	--	--	-3.22603	0.0463173	--	--	--	--
	KIF4A	--	--	2.90193	0.0470026	--	--	--	--
	FAM153CP	--	--	--	--	-1.00665	4.16329e-06	--	--
	EGR1	--	--	--	--	1.32241	5.80901e-06	--	--
	CHPT1	--	--	--	--	-1.16616	2.10973e-05	--	--
	RPL39L	--	--	--	--	1.71384	6.05662e-05	--	--
	IFNG	--	--	--	--	1.54819	6.05662e-05	--	--
	CD8A	--	--	--	--	1.58534	9.2644e-05	--	--
	C12orf75	--	--	--	--	0.698038	0.000627637	--	--
	LAIR2	--	--	--	--	1.97712	0.00116584	--	--
	NR4A1	--	--	--	--	1.0144	0.00173341	--	--
	CDC20	--	--	--	--	2.32267	0.00260048	--	--
	LINC01954	--	--	--	--	4.35922	0.00260048	--	--
	CKS2	--	--	--	--	1.0575	0.00271125	--	--
	LAPTM4B	--	--	--	--	-1.46358	0.00464698	--	--
	AC072054.1	--	--	--	--	4.68306	0.0059092	--	--
	THORLNC	--	--	--	--	2.854	0.00816066	--	--
	TPM4	--	--	--	--	0.591044	0.0104138	--	--
	CCL5	--	--	--	--	0.677603	0.0111363	--	--
	TUBA1C	--	--	--	--	0.745158	0.012187	--	--
	MT2A	--	--	--	--	0.570315	0.0181207	--	--
	CYTOR	--	--	--	--	0.668353	0.0183859	--	--
	NFKBIA	--	--	--	--	0.630065	0.0187263	--	--
	AC012615.1	--	--	--	--	-0.735045	0.0223706	--	--
	HIST1H3G	--	--	--	--	2.4651	0.0238946	--	--
	PHLDA1	--	--	--	--	0.907548	0.0238946	--	--
	PLK1	--	--	--	--	1.92586	0.0238946	--	--
	HIST1H2AL	--	--	--	--	1.54625	0.0301344	--	--
	CENPU	--	--	--	--	1.34739	0.0304149	--	--
	FBXO5	--	--	--	--	1.2677	0.035306	--	--
	GSTM3	--	--	--	--	-0.958076	0.0403887	--	--
	FHIT	--	--	--	--	-0.489807	0.0409248	--	--
	AC020909.2	--	--	--	--	-3.58218	0.0409248	--	--
	HIST1H2AH	--	--	--	--	1.16383	0.0428551	--	--
	CTNNAL1	--	--	--	--	1.68261	0.0428551	--	--
	APBA2	--	--	--	--	-0.595211	0.0428551	--	--
	GARS	--	--	--	--	0.689312	0.0462356	--	--
	XIST	--	--	--	--	--	--	2.56572	1.67006e-21
	DDX3Y	--	--	--	--	--	--	-4.14745	4.33523e-15
	EIF1AY	--	--	--	--	--	--	-5.85271	1.06649e-12
	RPS4Y1	--	--	--	--	--	--	-2.84328	2.18672e-10
	PRKY	--	--	--	--	--	--	-4.68642	4.23831e-09
	USP9Y	--	--	--	--	--	--	-3.83643	1.08784e-08
	UTY	--	--	--	--	--	--	-4.03176	6.79132e-07
	MYOM2	--	--	--	--	--	--	2.08176	0.000332649
	KDM5D	--	--	--	--	--	--	-6.1587	0.000332649
	C9orf135	--	--	--	--	--	--	4.96554	0.000748418
	PRSS2	--	--	--	--	--	--	5.56857	0.00140694
	BX890604.2	--	--	--	--	--	--	1.24368	0.00162827
	ZFY	--	--	--	--	--	--	-4.44432	0.00162827
	AL139330.1	--	--	--	--	--	--	-2.36159	0.0131852
	CFL2	--	--	--	--	--	--	1.07826	0.0241106
	NMRK1	--	--	--	--	--	--	-0.838474	0.0247827
	CHI3L2	--	--	--	--	--	--	-1.11135	0.0267145
	USP53	--	--	--	--	--	--	0.917274	0.0498993
CD8 T	MTRNR2L8	2.96113	1.5171e-38	2.8478	6.59552e-42	2.46755	4.31666e-25	3.35481	4.23302e-39
	CPA5	-1.43365	0.00187474	-2.53402	4.39992e-15	-1.60256	8.97887e-07	-3.41841	1.41957e-06
	SCGB3A1	3.59253	0.019966	5.70436	3.73213e-17	4.53633	2.27404e-07	5.26353	1.43992e-06
	HBA1	--	--	-3.86166	7.00247e-14	-3.9899	5.33751e-13	-7.40248	4.37858e-07
	HBA2	--	--	-4.71244	3.6631e-07	-2.83881	0.00625413	-4.17808	0.0499419
	OR11G2	4.62552	2.66888e-05	--	--	--	--	4.20651	0.00387913
	CCL4	0.820959	0.0287202	--	--	--	--	-1.91754	1.97694e-08
	MTRNR2L1	--	--	2.9345	6.70563e-06	3.42134	1.9479e-09	--	--
	YBX3	--	--	-0.758269	0.00667383	-0.787155	0.00218038	--	--
	KLRF1	--	--	-1.75285	1.70238e-05	--	--	-1.91612	0.0394503
	C9orf135	--	--	4.5677	0.0431382	--	--	5.56158	0.00158035
	CMC1	--	--	-0.663262	0.0452982	--	--	-1.9213	3.06737e-08
	NFKBIA	--	--	--	--	0.828346	0.000369611	0.77124	0.0498522
	CCL4L2	2.49808	3.32288e-14	--	--	--	--	--	--
	CCL3L1	2.02611	0.00187474	--	--	--	--	--	--
	GNLY	0.79085	0.0182567	--	--	--	--	--	--
	LERFS	5.09511	0.0237061	--	--	--	--	--	--
	ANKRD28	1.17215	0.0352608	--	--	--	--	--	--
	MYOM2	--	--	2.3201	4.34043e-05	--	--	--	--
	AL731577.1	--	--	4.00066	0.0061954	--	--	--	--
	CENPK	--	--	1.03724	0.00667383	--	--	--	--
	C20orf204	--	--	--	--	-1.89646	2.58972e-07	--	--
	EGR1	--	--	--	--	1.04648	0.000254133	--	--
	RPL39L	--	--	--	--	1.71885	0.0020844	--	--
	LAIR2	--	--	--	--	1.37656	0.00218038	--	--
	PTGDS	--	--	--	--	1.60906	0.0432628	--	--
	IFNG	--	--	--	--	--	--	-2.86003	5.2582e-11
	GZMK	--	--	--	--	--	--	-1.84469	3.11594e-08
	KLRC2	--	--	--	--	--	--	-2.86364	9.25376e-08
	KLRD1	--	--	--	--	--	--	-1.67033	1.41957e-06
	CST7	--	--	--	--	--	--	-1.49622	3.67664e-06
	NKG7	--	--	--	--	--	--	-1.35067	6.70322e-06
	PLEK	--	--	--	--	--	--	-1.75554	9.25462e-06
	FCRL3	--	--	--	--	--	--	-4.08727	1.64028e-05
	CD300A	--	--	--	--	--	--	-2.39056	1.64028e-05
	TRGC2	--	--	--	--	--	--	-1.55812	2.60696e-05
	FAM118A	--	--	--	--	--	--	-1.98147	3.67514e-05
	ASCL2	--	--	--	--	--	--	-2.53612	8.36568e-05
	XCL2	--	--	--	--	--	--	-2.32728	0.000103047
	FGFBP2	--	--	--	--	--	--	-1.32717	0.00010306
	RPS4Y1	--	--	--	--	--	--	-2.06443	0.00010306
	TIGIT	--	--	--	--	--	--	-2.17313	0.000115362
	HOPX	--	--	--	--	--	--	-1.55424	0.00013249
	TRBV28	--	--	--	--	--	--	-3.01747	0.000213114
	GZMA	--	--	--	--	--	--	-1.22153	0.000258993
	GZMB	--	--	--	--	--	--	-1.33676	0.000258993
	GZMH	--	--	--	--	--	--	-1.21005	0.000342515
	HLA-DPA1	--	--	--	--	--	--	-1.29133	0.000633368
	PYHIN1	--	--	--	--	--	--	-1.51609	0.000837171
	KLRG1	--	--	--	--	--	--	-1.38348	0.00089646
	MAF	--	--	--	--	--	--	-2.67353	0.000899369
	TNF	--	--	--	--	--	--	-2.27612	0.000923859
	CFL2	--	--	--	--	--	--	1.54996	0.00173085
	CX3CR1	--	--	--	--	--	--	-2.10941	0.00192276
	ANXA1	--	--	--	--	--	--	-1.12103	0.00193555
	COMMD5	--	--	--	--	--	--	-2.38216	0.00202546
	HLA-DPB1	--	--	--	--	--	--	-1.11479	0.00243496
	NOG	--	--	--	--	--	--	1.71477	0.00266435
	TGFBR3	--	--	--	--	--	--	-1.75372	0.00325638
	KLRC3	--	--	--	--	--	--	-1.79137	0.00325638
	CCL5	--	--	--	--	--	--	-1.00639	0.00325638
	APOBEC3G	--	--	--	--	--	--	-1.23034	0.00325638
	TTC38	--	--	--	--	--	--	-1.92604	0.00368579
	NPDC1	--	--	--	--	--	--	-2.2605	0.00398474
	FCRL6	--	--	--	--	--	--	-1.57801	0.00557562
	FCGR3A	--	--	--	--	--	--	-1.42007	0.00605912
	USP53	--	--	--	--	--	--	1.47039	0.00688257
	ADRB2	--	--	--	--	--	--	-2.19212	0.00751332
	AC020916.1	--	--	--	--	--	--	-1.18688	0.00852237
	AL592183.1	--	--	--	--	--	--	1.30132	0.0109048
	AL441992.1	--	--	--	--	--	--	1.45839	0.0120168
	ITGB1	--	--	--	--	--	--	-1.08172	0.0120168
	LINC01871	--	--	--	--	--	--	-1.1424	0.0127394
	DDX3Y	--	--	--	--	--	--	-2.49701	0.0148461
	SPON2	--	--	--	--	--	--	-1.32316	0.0152031
	GOLGA8B	--	--	--	--	--	--	1.12493	0.0164444
	REG4	--	--	--	--	--	--	1.66277	0.0179459
	EFHD2	--	--	--	--	--	--	-1.04117	0.0191922
	AIF1	--	--	--	--	--	--	0.842818	0.0211765
	LINC02084	--	--	--	--	--	--	-2.08209	0.0266728
	PRF1	--	--	--	--	--	--	-1.14685	0.0266728
	TRGC1	--	--	--	--	--	--	-1.66145	0.0271775
	KLRB1	--	--	--	--	--	--	-1.06299	0.0271775
	ADGRG1	--	--	--	--	--	--	-1.31476	0.0271775
	CTSW	--	--	--	--	--	--	-0.906872	0.0296588
	CHRM3-AS2	--	--	--	--	--	--	1.04771	0.0394503
	TNFRSF1B	--	--	--	--	--	--	-1.41767	0.047019
	GATD3B	--	--	--	--	--	--	-1.83885	0.0498522
	USP9Y	--	--	--	--	--	--	-3.32983	0.0498522
DC	MTRNR2L8	3.55531	2.75505e-47	3.30137	1.43575e-46	3.08168	3.9804e-38	3.60597	4.45397e-39
	IGLC2	-2.42178	1.05386e-13	-2.70649	7.61213e-29	-1.861	9.03397e-14	-4.46972	1.29887e-22
	KRT5	3.45388	9.62195e-05	3.83226	1.19793e-07	3.52369	2.56859e-06	3.73719	0.000194035
	RETN	-1.3367	0.00091067	-1.28325	0.000660482	-1.52668	7.18563e-07	-1.49711	0.0228445
	HLA-DRB5	0.885583	0.00286646	1.89659	1.25424e-26	1.22749	5.50283e-09	--	--
	TMEM176B	-2.74071	0.00526402	-3.55079	1.32952e-07	--	--	-3.5203	0.0281946
	HLA-DQA2	--	--	7.35422	3.68443e-76	5.54381	9.38993e-40	6.15132	7.32731e-39
	AC020656.1	--	--	0.850444	0.0032217	0.787677	0.00797028	1.16978	0.000291633
	CCL4L2	--	--	2.78345	0.02227	3.59917	9.4027e-06	3.24922	0.0122624
	CH25H	6.49326	1.69656e-05	--	--	5.79501	0.00174315	--	--
	IGHM	-1.4402	2.9598e-05	-0.972986	0.00679872	--	--	--	--
	RGS1	-0.828799	0.00862421	-0.95645	7.59183e-05	--	--	--	--
	MS4A1	-3.44904	0.0101944	-2.88069	0.00301557	--	--	--	--
	TRBC1	3.23534	0.0299939	--	--	--	--	3.59375	0.013451
	MTRNR2L1	--	--	5.25819	1.10879e-08	4.79692	4.96469e-07	--	--
	IGLV5-45	--	--	-4.82789	0.00388299	-4.83131	0.00234808	--	--
	C1QA	--	--	-1.86524	0.00586411	-3.36687	3.55503e-11	--	--
	CD52	--	--	0.665808	0.0258626	0.714369	0.00590075	--	--
	PTGDS	--	--	0.857627	0.00110273	--	--	2.16001	2.04e-19
	CCL3L1	--	--	--	--	1.52456	2.13236e-05	2.26389	1.31059e-09
	EGR1	--	--	--	--	1.01068	0.0237655	1.28655	0.0135226
	MZB1	-1.34266	1.56322e-05	--	--	--	--	--	--
	GZMB	-0.999274	1.56322e-05	--	--	--	--	--	--
	IRF8	-1.10312	1.69656e-05	--	--	--	--	--	--
	MAFB	1.70285	5.30601e-05	--	--	--	--	--	--
	CD1C	0.978037	0.00091067	--	--	--	--	--	--
	FAM118A	1.44939	0.00145404	--	--	--	--	--	--
	LILRA4	-1.08375	0.00214707	--	--	--	--	--	--
	UGCG	-0.97642	0.00242618	--	--	--	--	--	--
	MAP3K8	0.928924	0.00284749	--	--	--	--	--	--
	PLAC8	-0.814503	0.00523158	--	--	--	--	--	--
	CAVIN2	1.80762	0.00526402	--	--	--	--	--	--
	PPM1K	-1.18317	0.00526402	--	--	--	--	--	--
	ENHO	0.996783	0.00610131	--	--	--	--	--	--
	ITM2C	-0.863201	0.00796181	--	--	--	--	--	--
	ALOX5AP	-0.856104	0.00976192	--	--	--	--	--	--
	TPM2	-1.02097	0.0137691	--	--	--	--	--	--
	JCHAIN	-0.780529	0.0204848	--	--	--	--	--	--
	CD1E	1.71308	0.0247304	--	--	--	--	--	--
	SERPINF1	-0.867741	0.0247304	--	--	--	--	--	--
	SMIM5	-1.4914	0.0247304	--	--	--	--	--	--
	Z93241.1	-1.22276	0.0247304	--	--	--	--	--	--
	TSPAN13	-1.08054	0.0267982	--	--	--	--	--	--
	CST3	0.537098	0.0269476	--	--	--	--	--	--
	SAMSN1	1.1672	0.0272991	--	--	--	--	--	--
	CRYBG1	1.08577	0.031423	--	--	--	--	--	--
	TCF4	-0.794248	0.0317201	--	--	--	--	--	--
	CLIC3	-0.857054	0.0407587	--	--	--	--	--	--
	FCER2	-4.80595	0.0407587	--	--	--	--	--	--
	KLF9	1.10455	0.0413625	--	--	--	--	--	--
	LIME1	-0.895639	0.0413625	--	--	--	--	--	--
	ETS2	1.11191	0.0458082	--	--	--	--	--	--
	AC004556.3	--	--	-5.8353	7.82974e-07	--	--	--	--
	CCL3	--	--	-1.00618	0.000182867	--	--	--	--
	F13A1	--	--	-1.54162	0.000268582	--	--	--	--
	LILRA5	--	--	1.54232	0.00296839	--	--	--	--
	IDO1	--	--	1.58125	0.00926201	--	--	--	--
	VASH2	--	--	2.62834	0.0252629	--	--	--	--
	AL023803.3	--	--	-4.4331	0.0252629	--	--	--	--
	LGALS2	--	--	0.705078	0.0252629	--	--	--	--
	GNLY	--	--	--	--	2.98194	3.46788e-12	--	--
	C1QB	--	--	--	--	-3.05182	0.000916639	--	--
	AREG	--	--	--	--	0.749517	0.00218095	--	--
	NKG7	--	--	--	--	1.3392	0.00245317	--	--
	LINC02446	--	--	--	--	-3.30687	0.00291557	--	--
	GPR42	--	--	--	--	-3.9645	0.0237232	--	--
	CCL4	--	--	--	--	1.73468	0.0392369	--	--
	RPS4Y1	--	--	--	--	--	--	-3.4685	8.99577e-10
	TCL1A	--	--	--	--	--	--	1.70851	8.66364e-08
	DDX3Y	--	--	--	--	--	--	-6.52479	1.90718e-05
	XIST	--	--	--	--	--	--	2.36103	0.000291633
	SOX4	--	--	--	--	--	--	1.12692	0.000866516
	MYBL2	--	--	--	--	--	--	1.98384	0.00262124
	MRC1	--	--	--	--	--	--	1.88537	0.00916764
	C15orf48	--	--	--	--	--	--	2.06709	0.00916764
	IFITM3	--	--	--	--	--	--	1.23114	0.00977636
	IGLC3	--	--	--	--	--	--	-3.0136	0.0139251
Mono	XIST	--	--	--	--	--	--	3.64565	2.1003e-05
	LINC00278	--	--	--	--	--	--	-5.86484	0.00825828
	DDX3Y	--	--	--	--	--	--	-3.71148	0.0212404
	UTY	--	--	--	--	--	--	-3.79589	0.0409382
NK	MTRNR2L8	3.49897	5.24776e-35	3.01777	2.1792e-30	2.70521	9.14308e-23	3.92717	4.301e-39
	CCL4L2	2.12242	4.26989e-10	1.2101	0.0377896	1.69557	8.87873e-06	--	--
	HBA1	-3.17808	5.54876e-09	-2.43097	7.10942e-11	-2.51503	2.20618e-13	--	--
	HBA2	-4.31344	3.06638e-06	-4.17092	5.96391e-16	-3.23614	1.01868e-12	--	--
	MYOM2	-1.23184	0.0196701	1.12433	0.000877651	--	--	1.43288	0.000361254
	MT2A	1.15463	0.000208276	0.820904	0.0377896	--	--	--	--
	ELL2	2.79081	0.0247623	2.77125	0.00415004	--	--	--	--
	IGLC2	--	--	-1.59572	7.19353e-06	--	--	-1.83505	0.0272762
	LAIR2	--	--	--	--	1.45951	0.000432477	2.2476	1.44747e-08
	IGHA1	2.76312	7.34882e-17	--	--	--	--	--	--
	NUSAP1	-2.77683	0.0004601	--	--	--	--	--	--
	LTB	-1.12142	0.00431038	--	--	--	--	--	--
	STMN1	-1.13573	0.00617699	--	--	--	--	--	--
	CCL3L1	2.07132	0.0101169	--	--	--	--	--	--
	GZMK	-0.93422	0.0147453	--	--	--	--	--	--
	KLRC2	1.07765	0.0273085	--	--	--	--	--	--
	PRSS57	2.48024	0.0476648	--	--	--	--	--	--
	AREG	--	--	0.898855	0.0377896	--	--	--	--
	HPGD	--	--	3.60497	0.0377896	--	--	--	--
	S100B	--	--	--	--	2.70502	8.34661e-11	--	--
	CCL4	--	--	--	--	0.775395	0.0139181	--	--
	MTRNR2L1	--	--	--	--	3.08289	0.0394943	--	--
	RPS4Y1	--	--	--	--	--	--	-5.37883	2.72716e-14
	XIST	--	--	--	--	--	--	2.38425	8.47681e-13
	DDX3Y	--	--	--	--	--	--	-4.45226	4.42665e-05
	UBE2C	--	--	--	--	--	--	3.22385	5.24718e-05
	EIF1AY	--	--	--	--	--	--	-6.98542	0.000260509
	CENPF	--	--	--	--	--	--	2.2776	0.000279091
	FABP5	--	--	--	--	--	--	1.62494	0.000577345
	TOP2A	--	--	--	--	--	--	1.96076	0.046273
other T	MTRNR2L8	3.96725	2.55334e-31	3.53416	7.119e-29	3.05624	1.12847e-19	4.19387	8.07828e-28
	CENPK	--	--	2.14573	0.0129568	2.49629	1.37205e-05	--	--
	SOX4	--	--	1.45115	0.0153132	1.41319	0.00859927	--	--
	MYOM2	--	--	4.33416	2.03163e-06	--	--	--	--
	RTKN2	--	--	1.50224	0.0273905	--	--	--	--
	S100B	--	--	--	--	1.98029	4.09601e-06	--	--
	MTRNR2L1	--	--	--	--	2.77239	0.00151192	--	--
	IFNG	--	--	--	--	1.80266	0.00859927	--	--
	CCL4	--	--	--	--	1.01905	0.0114464	--	--
	SYNGR1	--	--	--	--	-1.81891	0.019129	--	--
	RPS4Y1	--	--	--	--	--	--	-4.68755	1.00941e-07
other	PPBP	9.68144	6.08481e-29	3.72451	0.00671456	--	--	--	--
	MTRNR2L8	5.45151	2.17566e-11	--	--	--	--	3.87447	0.000749593
	DNTT	8.2477	5.58977e-09	4.96462	0.0419331	--	--	--	--
	HBD	5.529	0.00272237	4.96632	0.0419331	--	--	--	--
	PF4	6.68934	2.89058e-13	--	--	--	--	--	--
	NRGN	6.07564	2.17566e-11	--	--	--	--	--	--
	GP1BB	4.21406	4.48634e-07	--	--	--	--	--	--
	TMSB4X	2.18646	5.54694e-07	--	--	--	--	--	--
	CCL5	4.88758	1.08884e-06	--	--	--	--	--	--
	CAVIN2	4.34492	1.23257e-06	--	--	--	--	--	--
	PRKAR2B	5.76349	2.1954e-06	--	--	--	--	--	--
	TUBB1	5.45638	2.1954e-06	--	--	--	--	--	--
	GNG11	4.12657	2.88338e-06	--	--	--	--	--	--
	FTH1	2.39271	1.16791e-05	--	--	--	--	--	--
	RGS10	3.75046	0.000122431	--	--	--	--	--	--
	RGS18	4.24832	0.000194093	--	--	--	--	--	--
	JCHAIN	3.77002	0.000365615	--	--	--	--	--	--
	TAGLN2	2.79705	0.0018085	--	--	--	--	--	--
	OST4	2.60258	0.00251724	--	--	--	--	--	--
	GP9	5.74003	0.00251724	--	--	--	--	--	--
	NCOA4	3.31191	0.00251724	--	--	--	--	--	--
	PGRMC1	3.63975	0.00272237	--	--	--	--	--	--
	HBB	5.87672	0.0029794	--	--	--	--	--	--
	HIST1H3H	5.56207	0.0032216	--	--	--	--	--	--
	MAP3K7CL	4.4885	0.00439333	--	--	--	--	--	--
	ITGA2B	4.34133	0.00719657	--	--	--	--	--	--
	TPM1	3.4273	0.00737519	--	--	--	--	--	--
	TREML1	4.23767	0.0101716	--	--	--	--	--	--
	AP001189.1	5.41873	0.0112761	--	--	--	--	--	--
	CTDSPL	5.25056	0.0115557	--	--	--	--	--	--
	HIST1H2AC	2.71094	0.0138565	--	--	--	--	--	--
	PDLIM1	3.12233	0.014101	--	--	--	--	--	--
	FERMT3	3.04368	0.0145546	--	--	--	--	--	--
	XCL2	-3.70572	0.0153438	--	--	--	--	--	--
	CA2	5.22798	0.0153438	--	--	--	--	--	--
	SPARC	3.35	0.0179897	--	--	--	--	--	--
	YWHAH	2.97338	0.0202164	--	--	--	--	--	--
	PLA2G12A	3.42238	0.0209895	--	--	--	--	--	--
	MARCH2	3.39812	0.0225897	--	--	--	--	--	--
	OAZ1	2.08975	0.0238069	--	--	--	--	--	--
	LIMS1	2.53259	0.0243784	--	--	--	--	--	--
	MBOAT2	5.21562	0.026611	--	--	--	--	--	--
	CLIC3	-3.78149	0.026611	--	--	--	--	--	--
	MPIG6B	4.29943	0.0298938	--	--	--	--	--	--
	MME	5.09372	0.0345056	--	--	--	--	--	--
	ODC1	2.76328	0.0424106	--	--	--	--	--	--
	NT5C3A	2.8678	0.0462797	--	--	--	--	--	--
	MAX	2.69845	0.0493636	--	--	--	--	--	--
	IL32	--	--	3.65517	0.000285864	--	--	--	--
	KLRB1	--	--	2.88686	0.0010614	--	--	--	--
	AVP	--	--	-5.32147	0.00127416	--	--	--	--
	CCL20	--	--	-5.11535	0.00495044	--	--	--	--
	VWF	--	--	-4.46826	0.00597603	--	--	--	--
	MGP	--	--	-5.30544	0.0121454	--	--	--	--
	LTB	--	--	2.12781	0.0419331	--	--	--	--
	MS4A2	--	--	--	--	-6.0218	5.67777e-09	--	--
	HDC	--	--	--	--	-4.44284	0.000484512	--	--
	TPSB2	--	--	--	--	-4.26304	0.000841958	--	--
	CD160	--	--	--	--	-4.27109	0.0177732	--	--
	CLU	--	--	--	--	-3.0391	0.0409427	--	--
	PRSS2	--	--	--	--	3.67113	0.0419364	--	--
	MS4A3	--	--	--	--	-3.9542	0.0419364	--	--
	S100A8	--	--	--	--	--	--	4.47626	8.1433e-05
	CXCL8	--	--	--	--	--	--	3.73695	0.00378326
	S100A9	--	--	--	--	--	--	3.30802	0.00855633
aLog2[Fold Change] between Crohn's disease (CD), eosinophilic duodenitis (EoD), eosinophilic esophagitis (EoE), and ulcerative colitis (UC) versus controls
bFalse Discovery Rate adjusted P-values for genes differentially expressed between Crohn's disease (CD), eosinophilic duodenitis (EoD), eosinophilic esophagitis (EoE), and ulcerative colitis (UC) versus controls

### Sheet: Table E
Table E. List of differentially expressed genes detected in individuals with Crohn's disease (CD), eosinophilic duodenitis (EoD), eosinophilic esophagitis (EoE), and ulcerative colitis (UC) compared to controls in level two immune cell types:
AXL+SIGLEC6+ dendritic cells(ASDC), intermediate B cells (B intermediate), memory B cells (B memory), naïve B cells (B naïve), CD14+ monocytes (CD14 Mono), CD16+ monocytes (CD16 Mono), proliferating CD4+ T cells (CD4 Proliferating),
CD4+ classical memory T cells (CD4 TCM), CD4+ effector memory T cells (CD4 TEM), naïve CD8+ T cells (CD8 Naïve), CD8+ classical memory T cells (CD8 TCM), CD8+ effector memory T cells (CD8 TEM), conventional dendritic cells type 2(cDC2),
double-negative T cells (dnT), gamma delta T cells (gdT), hematopoietic stem and progenitor cells (HSPC), mucosal-associated invariant T cells(MAIT), proliferating natural killer cells (NK Proliferating), natural killer cells (NK),
CD56 bright natural killer cells (NK-CD56bright), proliferating dendritic cells (pDC), Plasmablasts, and T regulatory cells (Treg)
Cell Type	Gene	aCD_Log2[FC]	bCD_FDR	EoD_Log2[FC]	EoD_FDR	EoE_Log2[FC]	EoE_FDR	UC_Log2[FC]	UC_FDR
ASDC	MTRNR2L8	5.97701	0.0160921	5.67556	0.00296173	5.49118	0.00718139	--	--
	HLA-DRB5	--	--	8.47412	4.10768e-06	--	--	9.56916	0.00361827
	AREG	5.72174	0.0160921	--	--	--	--	--	--
	AC020656.1	5.84101	0.0160921	--	--	--	--	--	--
	LYZ	--	--	--	--	-2.7434	4.21194e-14	--	--
	CRIP1	--	--	--	--	-1.91657	0.0223333	--	--
	PTGDS	--	--	--	--	--	--	-5.79868	0.000496122
B intermediate	MTRNR2L8	2.48393	5.18784e-09	2.83868	3.86519e-15	2.25747	7.94879e-08	3.26156	5.85229e-14
	IFIT2	-2.30928	0.000466621	-2.77636	8.24626e-09	-1.9237	0.000380627	--	--
	IGLC7	--	--	-2.21993	0.000248328	-2.07211	2.73516e-05	-2.74667	0.018066
	HLA-DQA2	--	--	2.56209	0.000262373	2.36994	0.00103131	2.78861	0.000612259
	IGLC1	--	--	1.18241	0.0492975	--	--	2.27692	5.92882e-07
	CD3G	--	--	--	--	4.75451	0.0246824	5.2849	0.0434126
	HLA-DRB5	--	--	1.32398	0.0119947	--	--	--	--
	DUSP4	--	--	4.96349	0.0242299	--	--	--	--
	RND1	--	--	-3.7456	0.0492975	--	--	--	--
	MTRNR2L1	--	--	--	--	4.02076	0.00103131	--	--
	DUSP2	--	--	--	--	1.33529	0.00165675	--	--
	EGR1	--	--	--	--	1.46156	0.00165675	--	--
	TRBC1	--	--	--	--	4.68192	0.0343472	--	--
	PUM1	--	--	--	--	1.99389	0.0464248	--	--
	ID3	--	--	--	--	--	--	2.86174	6.27756e-06
	IGHG4	--	--	--	--	--	--	3.51016	0.000163085
	RPS4Y1	--	--	--	--	--	--	-3.23175	0.0472747
B memory	MTRNR2L8	3.65455	1.14245e-15	4.24336	5.61476e-26	3.59543	2.16211e-16	4.1034	1.88451e-17
	HLA-DQA2	-3.72901	2.54704e-07	--	--	--	--	--	--
	DUSP2	-1.93313	8.36169e-05	--	--	--	--	--	--
	IGLC7	--	--	--	--	2.0176	0.0374011	--	--
	IGLC1	--	--	--	--	--	--	1.88128	0.000770485
	RPS4Y1	--	--	--	--	--	--	-4.40744	0.00111895
	IGHG1	--	--	--	--	--	--	1.73598	0.00373265
	IGHG3	--	--	--	--	--	--	1.66078	0.00625024
B naive	MTRNR2L8	2.77725	1.6692e-23	2.57658	3.98695e-23	2.0744	9.14785e-12	3.17828	9.4122e-26
	HLA-DQA2	-2.35755	8.79402e-05	--	--	--	--	1.62423	0.00045194
	IGLC7	--	--	3.14015	1.28317e-10	3.05664	1.23408e-08	--	--
	HLA-DRB5	--	--	1.34491	1.34432e-06	1.0649	0.00472085	--	--
	CHI3L2	--	--	1.69938	0.0207279	--	--	2.27298	0.000361841
	DUSP2	--	--	--	--	1.56302	1.113e-10	1.19505	0.002709
	CCL3	--	--	--	--	1.90138	2.57229e-08	2.39269	2.51006e-09
	EGR1	--	--	--	--	1.33344	3.84152e-06	1.29088	0.000721132
	CCL5	-2.05469	0.000334569	--	--	--	--	--	--
	NKG7	-1.76854	0.00645545	--	--	--	--	--	--
	MYADM	--	--	-1.06676	0.0467755	--	--	--	--
	MTRNR2L1	--	--	--	--	3.24004	3.63074e-06	--	--
	NR4A1	--	--	--	--	1.22382	0.000116288	--	--
	AC103591.3	--	--	--	--	0.933699	0.00890648	--	--
	AC245014.3	--	--	--	--	0.989714	0.0141825	--	--
	AC239799.2	--	--	--	--	1.26812	0.0263271	--	--
	RPS4Y1	--	--	--	--	--	--	-4.93375	6.91333e-14
	EIF1AY	--	--	--	--	--	--	-5.20541	1.06546e-06
	DDX3Y	--	--	--	--	--	--	-4.02633	0.000361841
	FCRL5	--	--	--	--	--	--	-1.84889	0.000580236
	XIST	--	--	--	--	--	--	1.41714	0.00150941
	USP9Y	--	--	--	--	--	--	-5.95145	0.00373625
	AL355075.4	--	--	--	--	--	--	1.79765	0.02601
	UTY	--	--	--	--	--	--	-5.57017	0.0448225
CD14 Mono	XIST	--	--	--	--	--	--	3.58853	4.98592e-07
	DDX3Y	--	--	--	--	--	--	-3.44239	0.0136604
	PDGFA	--	--	--	--	--	--	4.35492	0.0464738
	LINC00278	--	--	--	--	--	--	-5.36296	0.0464738
	UTY	--	--	--	--	--	--	-3.95194	0.0464738
CD16 Mono	MTRNR2L8	3.19542	5.26711e-36	2.84471	5.52878e-33	2.76109	1.37126e-29	3.74638	2.51776e-43
	GZMB	-3.1619	3.50932e-07	-1.74154	0.000955952	-2.11216	6.19239e-06	-3.24207	1.90871e-05
	GZMH	-2.04942	0.0395611	-4.28562	1.34466e-12	-2.16298	0.00049431	-2.47581	0.0390022
	GNLY	-2.77278	5.78108e-16	-2.08623	1.27807e-17	-2.12269	6.80753e-18	--	--
	EREG	-1.75786	0.00691257	-1.64545	0.00198243	--	--	-1.86002	0.0422161
	PRF1	-2.98324	0.0080882	-2.43985	0.00149578	-1.99852	0.0145672	--	--
	HLA-DQA2	--	--	4.57297	1.61966e-18	2.68731	0.00236997	4.43058	8.33146e-14
	MEG3	-2.2862	1.62684e-08	-1.24176	0.00118073	--	--	--	--
	HES1	-1.42967	0.000243896	-1.15855	0.000862756	--	--	--	--
	CXCR4	0.981562	0.000972336	--	--	0.807095	0.0145672	--	--
	SGK1	1.04396	0.00302227	--	--	--	--	1.04317	0.0157528
	RGCC	1.93027	0.0110313	--	--	--	--	2.36437	0.00035102
	PIM3	1.05148	0.0334728	--	--	--	--	1.14802	0.0334644
	MTRNR2L1	--	--	4.09702	0.000862756	3.93052	0.00280682	--	--
	AP001160.1	--	--	-1.82276	0.0403949	--	--	-3.06266	0.0128288
	HSPA1B	--	--	--	--	2.34662	1.17375e-05	1.96167	0.0334644
	IL7R	--	--	--	--	1.92711	0.0171757	2.24273	0.00539296
	FFAR2	--	--	--	--	1.70574	0.0451552	1.9643	0.029062
	MT2A	1.44508	2.20381e-12	--	--	--	--	--	--
	CH25H	3.96979	5.55355e-11	--	--	--	--	--	--
	TRDC	-3.99637	0.000491056	--	--	--	--	--	--
	APOBEC3A	1.0354	0.000585884	--	--	--	--	--	--
	VMO1	-1.2175	0.000972336	--	--	--	--	--	--
	OR11G2	6.11979	0.00138829	--	--	--	--	--	--
	TWISTNB	1.42288	0.00726302	--	--	--	--	--	--
	IGFBP6	-2.40092	0.00726302	--	--	--	--	--	--
	THBS1	3.93655	0.00738124	--	--	--	--	--	--
	GCC2	1.30779	0.0080882	--	--	--	--	--	--
	CD63	0.859154	0.0137042	--	--	--	--	--	--
	ZBTB16	2.49119	0.0150892	--	--	--	--	--	--
	FAM118A	1.56462	0.0185411	--	--	--	--	--	--
	TAF9	1.41116	0.0190126	--	--	--	--	--	--
	KCNMA1	2.18719	0.0269753	--	--	--	--	--	--
	ANXA1	0.686663	0.0332141	--	--	--	--	--	--
	RETN	-1.49318	0.0332141	--	--	--	--	--	--
	VAMP5	0.815217	0.0332268	--	--	--	--	--	--
	CDC73	1.48802	0.0395611	--	--	--	--	--	--
	CCL3	--	--	-1.13215	7.57663e-07	--	--	--	--
	MSLN	--	--	6.65352	5.58232e-05	--	--	--	--
	CCL5	--	--	-1.48813	6.77262e-05	--	--	--	--
	TNF	--	--	-1.15615	0.00101713	--	--	--	--
	JUN	--	--	-0.682352	0.00149578	--	--	--	--
	CXCL8	--	--	-0.822739	0.00149578	--	--	--	--
	CST7	--	--	-2.27069	0.00149578	--	--	--	--
	CXCR2	--	--	-4.33244	0.0403949	--	--	--	--
	ATF3	--	--	-0.925938	0.0442351	--	--	--	--
	TMEM176B	--	--	-0.827455	0.0442351	--	--	--	--
	C1QB	--	--	--	--	-1.04827	0.00144739	--	--
	CXCL9	--	--	--	--	4.8893	0.00236997	--	--
	CXCL10	--	--	--	--	2.99383	0.00303704	--	--
	TNFAIP3	--	--	--	--	1.04975	0.00708004	--	--
	CCDC168	--	--	--	--	-4.56121	0.0133022	--	--
	LGALS2	--	--	--	--	1.19404	0.022519	--	--
	LPL	--	--	--	--	5.4503	0.0247382	--	--
	XIST	--	--	--	--	--	--	2.72754	1.04051e-10
	DDX3Y	--	--	--	--	--	--	-5.40956	3.40898e-07
	RGS1	--	--	--	--	--	--	-2.33661	0.000369893
	LYPD2	--	--	--	--	--	--	1.21857	0.00140202
	IRF2BP2	--	--	--	--	--	--	1.34482	0.00475071
	AC020656.1	--	--	--	--	--	--	1.34826	0.00675969
	CDC42EP3	--	--	--	--	--	--	1.07412	0.0128288
	CEACAM3	--	--	--	--	--	--	-2.95706	0.014331
	AC026369.3	--	--	--	--	--	--	2.18482	0.0264168
	GAS2L3	--	--	--	--	--	--	2.68542	0.0390022
	NR4A2	--	--	--	--	--	--	-1.13107	0.0422161
	C11orf96	--	--	--	--	--	--	5.72599	0.0429243
	HLA-DQB1	--	--	--	--	--	--	-0.914834	0.0463075
	AHR	--	--	--	--	--	--	1.40185	0.0463075
	PTX3	--	--	--	--	--	--	2.0123	0.0499644
CD4 CTL	UBE2E1	4.61075	0.0483938	--	--	--	--	--	--
	MIA2	4.56013	0.0483938	--	--	--	--	--	--
	FAM118A	4.52466	0.0483938	--	--	--	--	--	--
	DYNLT3	4.77549	0.0483938	--	--	--	--	--	--
	MTRNR2L8	--	--	--	--	--	--	5.58242	0.0019697
CD4 Naive	MTRNR2L8	3.65624	6.48895e-58	3.57472	9.50445e-63	3.02694	1.85869e-40	4.12202	1.60453e-62
	CENPK	1.22212	0.0223535	1.81693	1.62988e-10	1.51203	5.69019e-06	--	--
	CPA5	-2.34025	0.0223535	-2.13748	0.0190149	-2.00634	0.0375215	--	--
	C20orf204	-2.64827	5.96258e-07	--	--	-2.87075	9.14012e-10	--	--
	SCGB3A1	4.9222	0.00467786	5.93526	6.96983e-08	--	--	--	--
	MTRNR2L1	--	--	2.65073	0.00543702	3.24916	7.33356e-07	--	--
	FAM118A	1.08666	0.00106701	--	--	--	--	--	--
	RAB34	2.07845	0.0420314	--	--	--	--	--	--
	S100B	--	--	1.83327	0.0154303	--	--	--	--
	HES4	--	--	1.87664	0.047149	--	--	--	--
	EGR1	--	--	--	--	1.38117	0.000447343	--	--
	CHPT1	--	--	--	--	-1.32395	0.0359456	--	--
	RPS4Y1	--	--	--	--	--	--	-3.34419	6.89546e-14
	XIST	--	--	--	--	--	--	1.76121	1.91958e-11
	DDX3Y	--	--	--	--	--	--	-3.66865	1.56809e-05
	CHI3L2	--	--	--	--	--	--	-1.53313	0.000287587
	C9orf135	--	--	--	--	--	--	5.79417	0.000447229
	EIF1AY	--	--	--	--	--	--	-5.54021	0.00116208
	OR11G2	--	--	--	--	--	--	5.26481	0.00349777
	USP53	--	--	--	--	--	--	1.31377	0.0420062
	BX890604.2	--	--	--	--	--	--	1.51486	0.0441083
CD4 Proliferating	HLA-DRB5	-6.13798	5.08347e-07	-2.78876	1.26257e-06	-3.11505	0.000487165	-8.39482	0.000430931
	NKG7	7.172	0.0100105	7.93855	4.59647e-05	8.52981	5.36732e-07	8.8615	3.50616e-06
	CST3	-10.6796	5.34359e-14	-5.30627	1.00625e-15	-4.17222	0.00012844	--	--
	IL1B	-8.09838	3.81473e-06	-4.23717	2.06238e-08	-5.12432	0.0014587	--	--
	LYZ	-4.64596	2.12668e-05	-2.52863	0.000145812	-2.45906	0.0282682	--	--
	CXCL8	-4.9963	0.000717774	-2.94401	0.000208122	-3.33156	0.0236734	--	--
	MS4A6A	-6.87392	0.00507783	-3.62189	0.000349128	-3.86961	0.0492244	--	--
	CPVL	-4.4757	0.0189734	-4.94012	6.59572e-07	-5.43472	0.0402429	--	--
	CCL5	--	--	5.11599	5.62573e-06	5.94655	9.64e-09	5.84162	2.99405e-06
	IL32	--	--	1.99391	0.000753794	2.11493	0.000487165	2.36567	0.00360877
	FOS	-3.1451	2.12668e-05	-1.57789	0.00544185	--	--	--	--
	DUSP1	-2.7694	0.00186129	-1.83587	0.00118884	--	--	--	--
	CD1C	-4.32438	0.00289271	-6.49163	5.87176e-09	--	--	--	--
	SAT1	-2.50097	0.00798439	-1.94661	0.000340773	--	--	--	--
	IER3	-6.7682	0.0116836	-3.9903	0.000603088	--	--	--	--
	IGSF6	-6.70413	0.0150927	-4.9771	0.000228502	--	--	--	--
	JUNB	-2.33796	0.0164602	-1.67457	0.00804995	--	--	--	--
	TNF	-6.3418	0.0390194	-2.61585	0.0346656	--	--	--	--
	GADD45B	-2.80654	0.0391789	-2.17079	0.00212215	--	--	--	--
	HLA-DQA1	--	--	-4.41675	6.07727e-14	-3.62261	1.65138e-07	--	--
	HLA-DRA	--	--	-3.05235	2.7971e-13	-1.67883	0.0296926	--	--
	HLA-DQB1	--	--	-3.21756	3.12137e-09	-3.35501	5.36732e-07	--	--
	IFIT3	--	--	-5.07229	2.50752e-08	-5.43126	1.65138e-07	--	--
	MTRNR2L8	--	--	5.35737	3.4808e-07	--	--	5.92434	3.50616e-06
	MALAT1	--	--	-1.33794	4.34324e-06	-1.04026	0.0103552	--	--
	FCGR2B	--	--	-4.67819	0.00346455	-4.70582	0.0208205	--	--
	TYROBP	--	--	-2.79903	0.00498562	-3.63661	0.0112104	--	--
	LYAR	--	--	3.07929	0.00853205	2.89772	0.0361427	--	--
	FABP5	--	--	2.4659	0.00891616	2.49019	0.0112104	--	--
	BASP1	--	--	-3.34565	0.00978598	-5.85756	4.55893e-05	--	--
	TIMM13	--	--	3.57108	0.0110259	3.59296	0.0143608	--	--
	CD8A	--	--	6.77913	0.0110559	7.694	0.000126111	--	--
	IKZF3	--	--	6.33736	0.0200829	6.40239	0.0296926	--	--
	SNU13	--	--	2.29437	0.0270997	2.2366	0.0480909	--	--
	C1orf162	--	--	-2.30894	0.0280665	-3.05846	0.0126343	--	--
	CCDC69	--	--	6.26101	0.0283046	6.2987	0.0393047	--	--
	CD8B	--	--	6.31703	0.0374952	7.52106	0.00012844	--	--
	MRPL36	--	--	6.12779	0.0377472	6.34482	0.0329688	--	--
	IGHA1	7.3682	5.55798e-13	--	--	--	--	--	--
	IGKC	5.5312	8.58024e-09	--	--	--	--	--	--
	IGLC2	7.2757	5.69509e-08	--	--	--	--	--	--
	IGLC3	8.13908	1.29277e-07	--	--	--	--	--	--
	IGHA2	8.55599	2.24711e-06	--	--	--	--	--	--
	CD79A	8.00587	1.11431e-05	--	--	--	--	--	--
	PDLIM1	4.96957	0.000229095	--	--	--	--	--	--
	CRIP1	2.07127	0.000307058	--	--	--	--	--	--
	PMAIP1	-7.45383	0.000435946	--	--	--	--	--	--
	JCHAIN	7.3704	0.00113803	--	--	--	--	--	--
	BLK	7.40152	0.00173883	--	--	--	--	--	--
	ID2	-3.75312	0.00362962	--	--	--	--	--	--
	CCL3	-7.0601	0.00507783	--	--	--	--	--	--
	KLF6	-2.80017	0.00635569	--	--	--	--	--	--
	CD79B	4.41442	0.00841749	--	--	--	--	--	--
	MS4A1	7.23288	0.0132237	--	--	--	--	--	--
	HOPX	4.30429	0.0292135	--	--	--	--	--	--
	NFKBIA	-2.21144	0.0405167	--	--	--	--	--	--
	HLA-DPA1	--	--	-2.68723	1.3038e-08	--	--	--	--
	HLA-DPB1	--	--	-2.73664	1.35218e-08	--	--	--	--
	HLA-DRB1	--	--	-2.55155	1.81811e-08	--	--	--	--
	PHACTR1	--	--	-6.05702	2.63354e-07	--	--	--	--
	CD74	--	--	-2.08797	3.0735e-05	--	--	--	--
	JUN	--	--	-1.75317	0.000182406	--	--	--	--
	PLD4	--	--	-5.07511	0.000208122	--	--	--	--
	HSPA1B	--	--	-3.86502	0.000723437	--	--	--	--
	PKIB	--	--	-5.13224	0.00149086	--	--	--	--
	CD59	--	--	3.77873	0.00237637	--	--	--	--
	AL021155.5	--	--	-2.94207	0.00584959	--	--	--	--
	CCDC88A	--	--	-3.61548	0.00693219	--	--	--	--
	AC253572.2	--	--	-2.30091	0.00804995	--	--	--	--
	P2RY13	--	--	-4.50125	0.00942055	--	--	--	--
	LDLRAD4	--	--	-3.02838	0.00978598	--	--	--	--
	FGL2	--	--	-3.42517	0.0107417	--	--	--	--
	MT1E	--	--	3.44719	0.0112304	--	--	--	--
	MEF2C	--	--	-4.76338	0.0115067	--	--	--	--
	MARCKS	--	--	-4.15907	0.0115067	--	--	--	--
	DKC1	--	--	6.57615	0.0130446	--	--	--	--
	CD83	--	--	-2.5484	0.0153313	--	--	--	--
	NDUFV2	--	--	2.15449	0.016359	--	--	--	--
	CCR9	--	--	6.75647	0.0168816	--	--	--	--
	CLEC10A	--	--	-4.61021	0.0211316	--	--	--	--
	CCL4	--	--	-3.24769	0.0219777	--	--	--	--
	TXN	--	--	1.83072	0.0306773	--	--	--	--
	FCER1G	--	--	-2.81732	0.0324596	--	--	--	--
	AL627171.1	--	--	-2.96619	0.0344369	--	--	--	--
	RNASE6	--	--	-3.79638	0.0346656	--	--	--	--
	RPL22L1	--	--	2.23329	0.0350937	--	--	--	--
	IL13RA1	--	--	-3.98027	0.0366958	--	--	--	--
	ITGA4	--	--	2.39399	0.0386248	--	--	--	--
	HSP90AB1	--	--	1.65875	0.0428485	--	--	--	--
	MNDA	--	--	-3.22653	0.0459235	--	--	--	--
	IFNG	--	--	--	--	4.13672	0.0143608	--	--
	GZMA	--	--	--	--	2.61809	0.0208205	--	--
	TXNIP	--	--	--	--	-1.83767	0.0296926	--	--
	C12orf75	--	--	--	--	2.19773	0.0392738	--	--
	S100A8	--	--	--	--	--	--	7.85213	0.000111062
	S100A9	--	--	--	--	--	--	3.7805	0.000287322
	GNLY	--	--	--	--	--	--	4.80524	0.00481581
	ESYT2	--	--	--	--	--	--	7.25824	0.00481581
	FCN1	--	--	--	--	--	--	7.32721	0.00635883
	CCL4L2	--	--	--	--	--	--	4.18344	0.00981564
	CES1	--	--	--	--	--	--	6.8938	0.0251406
CD4 TCM	MTRNR2L8	2.74718	5.02712e-58	2.58307	1.15161e-60	2.17173	8.41944e-35	3.32017	5.54947e-70
	CPA5	-2.04244	0.00119768	-1.7884	0.000650159	-1.88174	1.93067e-05	-4.01589	4.05002e-05
	MT1E	1.95116	0.00390852	2.31057	1.40101e-07	2.3126	8.11191e-08	2.56189	3.00881e-06
	SCGB3A1	4.53448	0.0303559	6.78497	1.67936e-14	5.12638	0.000103978	--	--
	LAIR2	--	--	2.4471	5.9711e-05	2.68505	6.49596e-08	2.62578	0.000777531
	C20orf204	-1.88436	0.000114853	--	--	-2.12219	1.07994e-10	--	--
	AC004556.3	2.27112	0.0248864	-3.68435	0.00369195	--	--	--	--
	CENPK	--	--	1.31555	5.51827e-09	1.09947	1.21158e-05	--	--
	MTRNR2L1	--	--	3.28313	1.52702e-08	3.83461	3.00999e-15	--	--
	LINC01954	--	--	--	--	5.13971	0.000941186	5.63003	0.0057229
	OR11G2	4.00732	0.00359337	--	--	--	--	--	--
	FAM118A	0.85751	0.00359337	--	--	--	--	--	--
	BTN3A2	-0.686244	0.0248864	--	--	--	--	--	--
	NCAPG2	2.12236	0.0248864	--	--	--	--	--	--
	CCT8	0.652491	0.0248864	--	--	--	--	--	--
	GADD45G	--	--	-0.980834	0.00155678	--	--	--	--
	HLA-DRB5	--	--	1.59795	0.00939716	--	--	--	--
	FOS	--	--	-0.50843	0.0109267	--	--	--	--
	TNF	--	--	-0.790404	0.0341207	--	--	--	--
	EGR1	--	--	--	--	1.43219	1.10038e-13	--	--
	FAM153CP	--	--	--	--	-1.05062	9.99561e-07	--	--
	NFKBIA	--	--	--	--	0.650225	3.7345e-05	--	--
	RPL39L	--	--	--	--	1.74366	7.1033e-05	--	--
	CCL5	--	--	--	--	0.741961	0.00033178	--	--
	NR4A1	--	--	--	--	0.996911	0.00230811	--	--
	CHPT1	--	--	--	--	-1.05832	0.0104217	--	--
	THORLNC	--	--	--	--	3.1926	0.0157202	--	--
	ESR2	--	--	--	--	-1.45318	0.0249512	--	--
	RPS4Y1	--	--	--	--	--	--	-4.201	2.24077e-23
	DDX3Y	--	--	--	--	--	--	-4.11086	1.97646e-12
	MYOM2	--	--	--	--	--	--	2.40369	2.80589e-09
	EIF1AY	--	--	--	--	--	--	-5.27564	3.9809e-09
	PRKY	--	--	--	--	--	--	-6.84566	1.58894e-07
	USP9Y	--	--	--	--	--	--	-3.96321	2.87245e-07
	XIST	--	--	--	--	--	--	2.10601	5.60789e-06
	UTY	--	--	--	--	--	--	-4.06336	2.19934e-05
	ZFY	--	--	--	--	--	--	-6.26317	0.000704349
	PRSS2	--	--	--	--	--	--	5.51162	0.00155807
	PAX8-AS1	--	--	--	--	--	--	1.68659	0.00518041
	GATA3-AS1	--	--	--	--	--	--	2.81314	0.00518041
	FAM92A	--	--	--	--	--	--	5.22531	0.0057229
	BX890604.2	--	--	--	--	--	--	1.24229	0.00885675
	AL139330.1	--	--	--	--	--	--	-2.54547	0.0089796
	KDM5D	--	--	--	--	--	--	-5.75017	0.00971366
	CHI3L2	--	--	--	--	--	--	-1.58197	0.015947
	LRRN3	--	--	--	--	--	--	-1.74633	0.0228338
CD4 TEM	MTRNR2L8	2.4268	0.000561171	2.50041	1.00754e-05	2.5118	5.37368e-05	3.26775	6.27974e-07
	IFI27	--	--	-4.07293	0.0387363	--	--	--	--
	GNLY	--	--	--	--	-1.38675	0.0368941	--	--
	BLK	--	--	--	--	--	--	4.14953	0.0106243
CD8 Naive	MTRNR2L8	3.26642	9.20584e-36	3.35824	1.19163e-43	2.67112	8.88167e-24	3.61603	9.0543e-36
	CPA5	-1.26303	0.0370029	-2.58681	1.00641e-15	-1.30204	0.000764507	-4.1455	4.80525e-10
	SCGB3A1	--	--	5.15011	1.35068e-11	4.35056	8.62659e-06	4.63031	0.000723814
	TRBV28	--	--	-1.57225	0.0104263	-1.93782	0.000461054	-2.77901	0.0144464
	C20orf204	-1.51781	0.0141055	--	--	-2.02053	1.65724e-07	--	--
	MTRNR2L1	--	--	4.5267	6.92063e-06	5.17353	1.98333e-10	--	--
	YBX3	--	--	-0.970398	0.000243379	-0.819106	0.0185172	--	--
	C9orf135	--	--	4.64164	0.03183	--	--	4.98919	0.0467963
	SAMD3	-1.4244	0.0370029	--	--	--	--	--	--
	CCL5	--	--	1.68312	3.4249e-07	--	--	--	--
	S100B	--	--	0.85993	0.00266327	--	--	--	--
	EGR1	--	--	--	--	1.42105	6.04851e-06	--	--
	NFKBIA	--	--	--	--	0.869714	0.000364334	--	--
	IER2	--	--	--	--	0.720148	0.0188901	--	--
	CPSF1	--	--	--	--	1.87472	0.0472082	--	--
	FAM118A	--	--	--	--	--	--	-2.45384	4.95181e-06
	RPS4Y1	--	--	--	--	--	--	-2.67278	1.55185e-05
	LINC01871	--	--	--	--	--	--	-1.41655	0.0467963
	AL441992.1	--	--	--	--	--	--	1.62409	0.0467963
CD8 TCM	MTRNR2L8	3.66809	1.3334e-06	4.2262	3.69038e-12	3.51065	8.00972e-07	3.31715	0.0150768
CD8 TEM	MTRNR2L8	3.43465	6.48664e-33	3.26941	7.18428e-36	2.82572	6.92565e-24	3.66057	3.64283e-26
	HBA1	--	--	-3.71584	1.13185e-12	-3.83216	4.06188e-13	-6.89287	0.0430482
	S100B	2.11571	0.0146211	--	--	2.28279	0.00207939	--	--
	HBA2	--	--	-4.28728	4.64148e-06	-2.58743	0.021647	--	--
	CCL4L2	2.5096	2.41105e-10	--	--	--	--	--	--
	CCL3L1	2.39257	0.00239116	--	--	--	--	--	--
	LERFS	4.81669	0.0146211	--	--	--	--	--	--
	OR11G2	4.71245	0.0146211	--	--	--	--	--	--
	MYOM2	--	--	3.13538	8.67506e-08	--	--	--	--
	KLRF1	--	--	-1.76993	0.00026673	--	--	--	--
	SOX4	--	--	1.4398	0.0193814	--	--	--	--
	RAD51D	--	--	-2.13182	0.0193814	--	--	--	--
	AL731577.1	--	--	4.47007	0.0206943	--	--	--	--
	PTGDS	--	--	--	--	1.99895	0.00643715	--	--
	TRBV28	--	--	--	--	1.7991	0.0092198	--	--
	DUSP1	--	--	--	--	--	--	-1.23907	0.0134489
cDC2	MTRNR2L8	3.87952	1.87237e-41	3.61787	3.49921e-40	3.25053	2.51308e-30	3.66518	5.26146e-24
	IGLC2	-3.34596	1.70734e-12	-3.73824	2.0253e-27	-3.22795	8.4911e-16	-3.72302	7.66858e-11
	IGHM	-3.18378	2.66474e-07	-2.06317	1.15285e-05	--	--	-2.81631	0.00146426
	RETN	-1.55279	2.41478e-05	-1.08464	0.0208225	-1.46021	9.35623e-06	--	--
	TMEM176B	-2.96666	0.00060837	-3.46091	2.22596e-07	--	--	-3.43084	0.0340446
	HLA-DQA2	--	--	8.38129	2.64131e-68	6.5989	2.19964e-37	7.16173	1.02049e-34
	C1QA	--	--	-1.61715	0.0227874	-3.11217	6.39589e-11	-2.49782	0.0248894
	CCL4L2	--	--	2.76473	0.0300547	3.44016	0.000107841	3.42344	0.00418729
	CH25H	6.36642	2.23338e-05	--	--	5.84269	0.000988297	--	--
	CCL3	-1.16775	0.000474902	-1.2579	1.22793e-06	--	--	--	--
	MS4A1	-3.49034	0.0117216	-3.1598	0.00129565	--	--	--	--
	HLA-DRB5	--	--	1.74459	5.7744e-19	1.02497	0.000106444	--	--
	MTRNR2L1	--	--	4.87841	1.73792e-06	4.3436	0.000106444	--	--
	LILRA5	--	--	1.99525	4.92248e-05	--	--	1.87655	0.0248894
	CRIP1	--	--	0.875774	0.000329719	0.72734	0.00913961	--	--
	LINC02446	--	--	-3.66378	0.0106467	-4.66364	0.000104183	--	--
	GNLY	--	--	2.0728	0.0154678	3.7266	1.60594e-13	--	--
	CD52	--	--	0.710651	0.0306806	0.784793	0.00403169	--	--
	CCL3L1	--	--	--	--	1.4671	0.000235123	2.4256	1.3782e-10
	EGR1	--	--	--	--	1.13569	0.0105644	1.50397	0.00235549
	MAFB	1.46707	0.00519582	--	--	--	--	--	--
	FAM118A	1.42046	0.0146487	--	--	--	--	--	--
	AC004556.3	--	--	-5.58372	1.49621e-05	--	--	--	--
	F13A1	--	--	-1.60744	0.000209658	--	--	--	--
	MARCKSL1	--	--	1.33862	0.00574241	--	--	--	--
	SIRPG	--	--	-4.24888	0.0290845	--	--	--	--
	C1QB	--	--	--	--	-3.00171	0.000587007	--	--
	AREG	--	--	--	--	0.780406	0.00339455	--	--
	AL355075.4	--	--	--	--	0.9396	0.00724234	--	--
	BX255925.1	--	--	--	--	-4.39391	0.0119281	--	--
	NKG7	--	--	--	--	1.3268	0.0154104	--	--
	CCL4	--	--	--	--	2.20872	0.0357463	--	--
	GPR42	--	--	--	--	-3.86553	0.0362147	--	--
	GATD3A	--	--	--	--	5.0237	0.0378892	--	--
	RPS4Y1	--	--	--	--	--	--	-3.62819	1.01434e-07
	AC020656.1	--	--	--	--	--	--	1.31319	9.71054e-05
	C15orf48	--	--	--	--	--	--	2.24463	0.00235549
	DDX3Y	--	--	--	--	--	--	-5.93198	0.00244918
	MRC1	--	--	--	--	--	--	1.9948	0.00251736
	IFITM3	--	--	--	--	--	--	1.30983	0.00552496
	AL136987.1	--	--	--	--	--	--	-2.27799	0.0248894
dnT	MTRNR2L8	--	--	5.39598	0.00087402	--	--	--	--
gdT	MTRNR2L8	3.51858	5.72697e-16	3.56959	3.13866e-20	3.0723	2.96854e-13	4.12384	4.15862e-18
	MYOM2	--	--	4.13155	1.93862e-05	--	--	--	--
	EGR1	--	--	--	--	1.947	0.00106816	--	--
	S100B	--	--	--	--	2.09441	0.00306329	--	--
	MTRNR2L1	--	--	--	--	3.70277	0.015352	--	--
	CD8B	--	--	--	--	1.9799	0.0299069	--	--
	CXCL1	--	--	--	--	-3.4064	0.0299069	--	--
	XCL2	--	--	--	--	-1.55978	0.0412452	--	--
	RPS4Y1	--	--	--	--	--	--	-4.22393	0.0135637
HSPC	DNTT	8.19009	5.99238e-07	5.45093	0.0150077	--	--	--	--
	MTRNR2L8	3.26991	0.0244442	--	--	2.25581	0.0330416	--	--
	JCHAIN	4.12261	0.000887719	--	--	--	--	--	--
	LTB	--	--	2.8049	0.0399475	--	--	--	--
	KIAA0087	--	--	4.99232	0.0405518	--	--	--	--
	CLU	--	--	-5.23562	0.000637063	--	--	--	--
	HBD	--	--	5.59976	0.0150077	--	--	--	--
	VWF	--	--	-6.1863	0.000637063	--	--	--	--
	MGP	--	--	-5.62338	0.0223946	--	--	--	--
	CEP290	--	--	4.96469	0.0399475	--	--	--	--
	AVP	--	--	-5.45566	0.00921762	--	--	--	--
	CD160	--	--	--	--	-4.50689	0.00977329	--	--
	CXCL8	--	--	--	--	2.46954	0.0330416	--	--
	GZMA	--	--	--	--	-4.21489	0.0330416	--	--
	PRSS2	--	--	--	--	3.87594	0.00702309	--	--
	CLIC3	--	--	--	--	-3.69721	0.038672	--	--
	MS4A3	--	--	--	--	-4.13764	0.0330416	--	--
	MS4A2	--	--	--	--	-6.24627	6.33622e-10	--	--
	KLRB1	--	--	--	--	-4.97859	0.000365678	--	--
	KLRF1	--	--	--	--	-4.27912	0.0330416	--	--
	ALOX5AP	--	--	--	--	-4.04057	0.047528	--	--
	HDC	--	--	--	--	-4.64836	0.000122907	--	--
	TPSB2	--	--	--	--	-4.38445	0.000365678	--	--
	S100A9	--	--	--	--	--	--	4.36025	8.37583e-06
	S100A8	--	--	--	--	--	--	4.65235	8.37583e-06
MAIT	MTRNR2L8	4.31046	1.80513e-24	3.39574	5.12087e-17	2.66679	1.96017e-09	4.17058	3.42812e-17
	CCL4	--	--	--	--	1.73506	2.13866e-05	--	--
	GZMH	--	--	--	--	--	--	2.92705	3.49966e-05
	RPS4Y1	--	--	--	--	--	--	-5.03445	5.30278e-05
NK Proliferating	MTRNR2L8	8.09112	0.000313748	7.95818	1.08845e-05	7.16107	0.000847544	8.9813	1.66463e-06
	GNLY	2.05323	0.0272257	--	--	--	--	--	--
	XCL1	--	--	--	--	--	--	4.52691	0.00588926
	CAPG	--	--	--	--	--	--	6.23907	0.00588926
NK	MTRNR2L8	3.49623	5.40456e-28	3.00475	4.84309e-24	2.59247	5.99214e-17	3.86562	2.44727e-30
	HBA1	-3.39925	1.58772e-10	-2.39367	1.82216e-10	-2.70921	1.24244e-15	--	--
	HBA2	-4.55122	3.57637e-08	-4.173	4.71704e-18	-3.4632	4.67979e-16	--	--
	MYOM2	-1.39366	0.00981685	1.17571	0.00109068	--	--	1.69216	1.75615e-05
	IGLC2	--	--	-1.70087	6.10947e-06	-1.27773	0.0299706	-2.65916	0.000575713
	CCL4L2	1.97689	3.44622e-07	--	--	1.70688	7.99405e-05	--	--
	MT2A	1.41297	2.16169e-05	1.13862	0.000914506	--	--	--	--
	ELL2	3.29514	0.0435009	3.46697	0.000792072	--	--	--	--
	HPGD	--	--	4.92065	0.0154254	--	--	5.76718	0.0104088
	GZMK	--	--	-1.16279	0.0339078	--	--	-1.96029	0.0349767
	S100B	--	--	--	--	2.94687	2.54499e-09	2.2002	0.0373938
	LAIR2	--	--	--	--	1.32206	0.0210089	2.30203	6.36449e-08
	IGHA1	3.24773	1.46378e-17	--	--	--	--	--	--
	CCL3L1	2.09262	0.0476099	--	--	--	--	--	--
	IFNG	--	--	-1.09896	0.00433279	--	--	--	--
	AREG	--	--	1.26015	0.00466345	--	--	--	--
	GRASP	--	--	1.85035	0.0103245	--	--	--	--
	OTULIN	--	--	1.34237	0.0265509	--	--	--	--
	ZNF683	--	--	2.23978	0.0356962	--	--	--	--
	PDE4D	--	--	1.23123	0.0438579	--	--	--	--
	BTBD11	--	--	--	--	-3.35858	0.0210089	--	--
	XIST	--	--	--	--	--	--	2.38093	3.59546e-11
	RPS4Y1	--	--	--	--	--	--	-5.70884	3.59546e-11
	LGALS1	--	--	--	--	--	--	1.34239	0.000321512
	CENPF	--	--	--	--	--	--	4.74798	0.00221746
	DDX3Y	--	--	--	--	--	--	-4.7078	0.00289151
NK-CD56bright	MTRNR2L8	3.89074	3.37068e-10	3.45674	3.47833e-09	3.26901	6.15795e-08	4.99552	4.1221e-18
	GZMB	--	--	--	--	1.72498	0.0103198	--	--
pDC	PTGDS	1.52783	2.94584e-06	1.35835	2.37085e-06	1.04735	0.000807193	2.51152	3.56588e-17
	MTRNR2L8	3.21833	2.02606e-10	2.75036	9.59709e-09	2.99352	5.03701e-12	3.88206	1.83597e-15
	KRT5	4.03364	1.83443e-06	3.59171	1.58874e-05	3.51895	1.49229e-05	3.24836	0.0195938
	HLA-DQA2	--	--	6.72216	1.50922e-13	5.13942	1.28847e-06	6.1776	1.94119e-07
	AC245014.3	--	--	-1.82596	0.00117234	--	--	--	--
	HLA-DRB5	--	--	1.46849	0.00025612	--	--	--	--
	GRASP	--	--	2.32177	0.00567315	--	--	--	--
	NFKBIA	--	--	1.5062	0.00831219	--	--	--	--
	COTL1	--	--	3.30469	0.0159447	--	--	--	--
	TMEM107	--	--	-1.37031	0.0251714	--	--	--	--
	MTRNR2L1	--	--	5.71618	0.00831219	--	--	--	--
	FMNL1	--	--	2.1674	0.0376574	--	--	--	--
	IGLV5-45	--	--	-3.981	0.0376574	--	--	--	--
	BTBD8	--	--	--	--	-4.36318	0.0105518	--	--
	AREG	--	--	--	--	1.36986	0.0122196	--	--
	IL7R	--	--	--	--	5.17366	0.0236904	--	--
	HLA-DQB1	--	--	--	--	--	--	-1.62837	0.0161621
	TRBC1	--	--	--	--	--	--	4.10089	0.0401384
	IGLC2	--	--	--	--	--	--	-4.15071	8.99442e-06
	IGLC3	--	--	--	--	--	--	-3.85373	0.0157433
	XIST	--	--	--	--	--	--	1.66854	0.0401384
Plasmablast	IGHM	-6.34664	1.88104e-19	-2.4906	7.43089e-08	-2.82607	1.76885e-09	-5.70406	8.89271e-27
	MTRNR2L8	7.16063	4.884e-18	6.35446	1.43493e-17	5.44464	9.52721e-13	6.73161	1.23846e-16
	S100A8	-4.66904	5.75411e-05	-3.60826	3.48112e-12	-2.64142	4.49439e-05	-3.65126	7.91579e-06
	S100A9	-2.79932	0.0333873	-3.1991	3.48112e-12	-2.12207	0.000256266	-3.96622	4.85455e-08
	IGKV4-1	3.76217	7.52181e-06	3.46613	1.58775e-05	3.17456	9.24547e-05	--	--
	IGLV4-69	5.7023	0.0014534	5.15145	0.00021345	4.51159	0.0191348	--	--
	IGKC	1.2089	0.00713364	1.39163	1.13172e-05	--	--	1.95211	6.61318e-09
	IGHG3	2.5431	0.0333873	--	--	1.53079	0.00560876	4.14411	5.44034e-18
	IGLC2	--	--	-2.0089	7.23229e-13	-1.06748	0.030443	-3.70539	9.12189e-19
	IGLV2-14	--	--	-2.38207	0.000859979	-2.00476	0.00301014	-8.00354	6.61318e-09
	IGLV1-44	--	--	-3.97836	0.00281645	-5.68698	4.49439e-05	-6.578	0.00471013
	IGHG1	--	--	1.53724	0.0112098	2.07388	1.59495e-05	3.24404	1.39102e-10
	IGHGP	6.37204	2.1661e-15	--	--	5.31772	9.08173e-12	--	--
	IGLC3	-2.13536	0.00211338	--	--	-1.43379	0.0103292	--	--
	IGLV6-57	-4.46475	0.00762891	--	--	-2.32032	0.00503761	--	--
	IGHD	--	--	-2.02825	0.00119283	--	--	-11.6533	9.05836e-16
	GPAT2	--	--	5.32108	0.00835928	4.54032	0.0448131	--	--
	IGLC6	--	--	-4.19578	0.0136882	-4.83206	0.000255752	--	--
	IGLV3-10	--	--	-4.23307	0.0179953	-4.9871	0.000255752	--	--
	IGLV3-1	4.56047	0.00660315	--	--	--	--	--	--
	IGHV5-51	-6.68097	0.00885005	--	--	--	--	--	--
	IGHG2	-3.18408	0.0213893	--	--	--	--	--	--
	IGHV3-7	3.04557	0.0213893	--	--	--	--	--	--
	IGHV3-23	2.79831	0.0226414	--	--	--	--	--	--
	NFKBIA	2.00254	0.0246826	--	--	--	--	--	--
	ANXA4	3.53457	0.0333873	--	--	--	--	--	--
	DEK	2.84669	0.0333873	--	--	--	--	--	--
	IGHV3-21	-6.22604	0.0333873	--	--	--	--	--	--
	SYNCRIP	-2.97697	0.0342728	--	--	--	--	--	--
	IGHV3-15	--	--	5.61072	7.10368e-11	--	--	--	--
	IGHV3-74	--	--	5.83272	6.32328e-06	--	--	--	--
	IGHV3-33	--	--	4.96822	0.0213232	--	--	--	--
	IGHV3-53	--	--	-5.35493	0.0264663	--	--	--	--
	AC020656.1	--	--	-4.39038	0.027859	--	--	--	--
	HLA-DRB5	--	--	2.05966	0.0310968	--	--	--	--
	AC091271.1	--	--	-2.62792	0.0385649	--	--	--	--
	LYZ	--	--	-1.79033	0.0400428	--	--	--	--
	CST3	--	--	-3.2867	0.0400428	--	--	--	--
	MSC	--	--	-4.21438	0.0438452	--	--	--	--
	IGHV1-18	--	--	--	--	-4.85165	0.000109083	--	--
	IGLV3-19	--	--	--	--	5.15311	0.00106739	--	--
	WFDC2	--	--	--	--	4.90821	0.00139181	--	--
	SPACA3	--	--	--	--	-2.75322	0.00503761	--	--
	LYPD2	--	--	--	--	5.41411	0.00560876	--	--
	IGKV1-17	--	--	--	--	-4.10355	0.0089756	--	--
	FCGR3A	--	--	--	--	3.47268	0.0110593	--	--
	SDC1	--	--	--	--	-3.30905	0.0200721	--	--
	CCR9	--	--	--	--	2.2468	0.0293506	--	--
	IGLC7	--	--	--	--	-3.25681	0.0401951	--	--
	IGHA1	--	--	--	--	--	--	-3.00838	1.57077e-13
	IGKV1-5	--	--	--	--	--	--	7.36366	2.29676e-09
	ITGB1	--	--	--	--	--	--	-4.09141	2.05412e-08
	MS4A1	--	--	--	--	--	--	2.63917	0.00138956
	IGLC1	--	--	--	--	--	--	-1.95834	0.00584379
	IGLV1-51	--	--	--	--	--	--	-5.89052	0.0129718
	IGKV3-20	--	--	--	--	--	--	-5.9802	0.0175313
	IGKV3-11	--	--	--	--	--	--	3.40348	0.0207695
	IGHV3-49	--	--	--	--	--	--	5.98516	0.0430065
	QPCT	--	--	--	--	--	--	4.77217	0.046375
Treg	MTRNR2L8	3.68416	1.94313e-08	2.68551	0.000751929	2.51831	0.00289609	4.37548	1.18107e-11
aLog2[Fold Change] between Crohn's disease (CD), eosinophilic duodenitis (EoD), eosinophilic esophagitis (EoE), and ulcerative colitis (UC) versus controls
bFalse Discovery Rate adjusted P-values for genes differentially expressed between Crohn's disease (CD), eosinophilic duodenitis (EoD), eosinophilic esophagitis (EoE), and ulcerative colitis (UC) versus controls

### Sheet: Table F
Table F. A subset of DEGs whose role in gastrointestinal disorders or pathogenesis in inflammation is supported by previous literature
Gene	Cell Type	Diagnosis	Supporting Evidence
CPA5	CD4+ T and CD8+ T	CD, EoD, EoE, UC	Lin, Yu et al. 2011
CST3	CD4+ T	CD, EoD, EoE, UC	Staun-Ram and Miller 2011
OR11G2	CD4+ T and CD8+ T	CD and UC	Calender, Farnier et al. 2018
CC8T	CD4+ T	CD	Ojala, Virtanen et al. 2007
BTN3A2	CD4+ TCM	CD	Collen, Field et al. 2023
ETS2	DC	CD	Fryett, Inshaw et al. 2020; Kraan, Zwiers et al. 2009
IER2	B and naïve CD8+ T	EoE	Chen and Yang 2023
IFNG	CD4+ T	EoE	Yu, Eckart et al. 2011
AIF1	CD8+ T	UC	Peters, Perrigoue et al. 2017
REG4	CD8+ T	UC	Edwards, Tan et al. 2020
NOG	CD8+ T	UC	Margolis, Stevanovic et al. 2011
References
Calender A, Farnier PAR, Buisson A, Pinson S, Bentaher A, Lebecque S, et al. Whole exome sequencing in three families segregating a pediatric case of sarcoidosis. Bmc Med Genomics. 2018;11.
Chen ST, Yang N. Constructing ferroptosis-related competing endogenous RNA networks and exploring potential biomarkers correlated with immune infiltration cells in asthma using combinative bioinformatics strategy. Bmc Genomics. 2023;24(1).
Collen L, Field M, Eran A, Mitsialis V, Barends J, Saccocia G, et al. Bulk Rna-Sequencing of Blood Informs Molecular Diagnoses in Very Early Onset Inflammatory Bowel Disease. Inflamm Bowel Dis. 2023;29:S56-S.
Edwards JA, Tan NI, Toussaint N, Ou PQ, Mueller C, Stanek A, et al. Role of regenerating islet-derived proteins in inflammatory bowel disease. World J Gastroentero. 2020;26(21):2702-14.
Fryett JJ, Inshaw J, Morris AP, Cordell HJ. Comparison of methods for transcriptome imputation through application to two common complex diseases (vol 26, pg 1658, 2018). Eur J Hum Genet. 2020;28(8):1135-6.
Kraan TCTMV, Zwiers A, Mulder CJ, Kraal G, Bouma G. Acute Experimental Colitis and Human Chronic Inflammatory Diseases Share Expression of Inflammation-related Genes with Conserved Ets2 Binding Sites. Inflamm Bowel Dis. 2009;15(2):224-35.
Lin ZW, Yu W, Chen X, Hegarty J, Faber P, Wang YH, et al. Disease-associated DNA methylationin Inflammatory Bowel Disease subtypes Crohn's disease and Ulcerative Colitis. Inflamm Bowel Dis. 2011;17:S78-S.
Margolis KG, Stevanovic K, Karamooz N, Li ZS, Ahuja A, D'Autréaux F, et al. Enteric Neuronal Density Contributes to the Severity of Intestinal Inflammation. Gastroenterology. 2011;141(2):588-U687.
Ojala P, Virtanen E, Chen Z. Large-scale differential display analysis of T helper cell differentiation. Electrophoresis. 2007;28(6):903-17.
Peters LA, Perrigoue J, Mortha A, Iuga A, Song WM, Neiman EM, et al. A functional genomics predictive network model identifies regulators of inflammatory bowel disease. Nat Genet. 2017;49(10):1437-49.
Staun-Ram E, Miller A. Cathepsins (S and B) and their inhibitor Cystatin C in immune cells: Modulation by interferon-β and role played in cell migration. J Neuroimmunol. 2011;232(1-2):200-6.
Yu M, Eckart MR, Morgan AA, Mukai K, Butte AJ, Tsai M, et al. Identification of an IFN-γ/mast cell axis in a mouse model of chronic asthma. Journal of Clinical Investigation. 2011;121(8):3133-43.

### Sheet: Table G
Table G. Extended list of significantly enriched functional categories among the significantly differentially expressed genes in B cells for Crohn's disease (CD), eosinophilic duodenitis (EoD), eosinophilic esophagitis (EoE), and ulcerative colitis (UC) identified using ToppGene.
Diagnosis	Category	ID	Term	Source	P-value	aFDR P-value	b Count	Genes
CD	GO: Molecular Function	GO:0003823	antigen binding		9.846e-16	3.151e-13	13	IGLV3-1,IGKV1-16,CD1C,IGLV2-14,IGLV1-51,IGHA1,IGHD,IGHG2,HLA-DQA2,JCHAIN,IGLC1,IGLV6-57,IGKV3-20
	GO: Molecular Function	GO:0034987	immunoglobulin receptor binding		2.863e-07	4.58e-05	4	IGHA1,IGHG2,JCHAIN,LGALS3
	GO: Molecular Function	GO:0051787	misfolded protein binding		8.686e-07	9.265e-05	4	DNAJB11,DERL3,SDF2L1,HSPA5
	GO: Molecular Function	GO:0016864	intramolecular oxidoreductase activity, transposing S-S bonds		5.6e-05	0.003584	3	PDIA4,PDIA6,TXNDC5
	GO: Molecular Function	GO:0003756	protein disulfide isomerase activity		5.6e-05	0.003584	3	PDIA4,PDIA6,TXNDC5
	GO: Molecular Function	GO:0015035	protein-disulfide reductase activity		0.000295	0.01348	3	PDIA4,PDIA6,TXNDC5
	GO: Molecular Function	GO:0015036	disulfide oxidoreductase activity		0.0004564	0.01623	3	PDIA4,PDIA6,TXNDC5
	GO: Molecular Function	GO:0016853	isomerase activity		0.0005667	0.01813	5	PDIA4,PDIA6,TXNDC5,FKBP11,PPIB
	GO: Molecular Function	GO:0051082	unfolded protein binding		0.0009104	0.02428	4	DNAJB11,CALR,PPIB,HSPA5
	GO: Molecular Function	GO:0016667	oxidoreductase activity, acting on a sulfur group of donors		0.00108	0.02469	3	PDIA4,PDIA6,TXNDC5
	GO: Molecular Function	GO:0016860	intramolecular oxidoreductase activity		0.001561	0.03258	3	PDIA4,PDIA6,TXNDC5
	GO: Molecular Function	GO:0050840	extracellular matrix binding		0.001629	0.03258	3	ITGB1,SDC1,LGALS3
	GO: Molecular Function	GO:0051087	protein-folding chaperone binding		0.002452	0.04615	4	CALR,BAK1,SDF2L1,HSPA5
	GO: Biological Process	GO:0002250	adaptive immune response		1.087e-14	2.464e-11	23	IGLV3-1,IGKV1-16,CD1C,IGLV2-14,IGLV1-51,CADM1,IGHV3-21,IGHV3-20,IGHA1,IGHD,IGHG2,HLA-DQA2,IGHV1-18,JCHAIN,IGLC1,IGLC2,TNFRSF17,IGHV5-51,IGLV6-57,IGKV3-20,IGLV4-69,IL6R,PRDM1
	GO: Biological Process	GO:0002377	immunoglobulin production		2.805e-10	3.178e-07	12	IGLV3-1,IGKV1-16,IGLV2-14,IGLV1-51,MZB1,IGHD,IGHG2,HLA-DQA2,XBP1,IGLV6-57,IGKV3-20,IGLV4-69
	GO: Biological Process	GO:0002440	production of molecular mediator of immune response		4.318e-08	3.261e-05	12	IGLV3-1,IGKV1-16,IGLV2-14,IGLV1-51,MZB1,IGHD,IGHG2,HLA-DQA2,XBP1,IGLV6-57,IGKV3-20,IGLV4-69
	GO: Biological Process	GO:0006457	protein folding		2.435e-07	0.0001136	9	PDIA4,DNAJB11,PDIA6,TXNDC5,CALR,SDF2L1,FKBP11,PPIB,HSPA5
	GO: Biological Process	GO:0002684	positive regulation of immune system process		2.507e-07	0.0001136	18	CD1C,CADM1,IGHA1,MZB1,IGHD,CALR,IGHG2,HLA-DQA2,MAP3K8,CD38,CD59,XBP1,IGLC1,AQP3,SPACA3,IL6R,LGALS3,PRDM1
	GO: Biological Process	GO:0036498	IRE1-mediated unfolded protein response		8.684e-07	0.0003279	4	PDIA6,BAK1,XBP1,HSPA5
	GO: Biological Process	GO:0034976	response to endoplasmic reticulum stress		1.496e-06	0.0004842	9	PDIA4,PDIA6,CALR,DERL3,MANF,BAK1,XBP1,SDF2L1,HSPA5
	GO: Biological Process	GO:0001775	cell activation		1.723e-06	0.0004879	18	PDIA4,CD1C,PDIA6,CADM1,MZB1,IGHD,IGHG2,HLA-DQA2,MAP3K8,CD38,BAK1,CD59,XBP1,ITGB1,SPACA3,IL6R,LGALS3,PRDM1
	GO: Biological Process	GO:0046649	lymphocyte activation		2.254e-06	0.0005675	15	CD1C,CADM1,MZB1,IGHD,IGHG2,HLA-DQA2,MAP3K8,CD38,BAK1,CD59,XBP1,ITGB1,IL6R,LGALS3,PRDM1
	GO: Biological Process	GO:0035966	response to topologically incorrect protein		2.665e-06	0.000604	7	PDIA6,DERL3,MANF,BAK1,XBP1,SDF2L1,HSPA5
	GO: Biological Process	GO:0035967	cellular response to topologically incorrect protein		5.51e-06	0.001002	6	PDIA6,DERL3,BAK1,XBP1,SDF2L1,HSPA5
	GO: Biological Process	GO:0045321	leukocyte activation		5.586e-06	0.001002	16	CD1C,CADM1,MZB1,IGHD,IGHG2,HLA-DQA2,MAP3K8,CD38,BAK1,CD59,XBP1,ITGB1,SPACA3,IL6R,LGALS3,PRDM1
	GO: Biological Process	GO:1900101	regulation of endoplasmic reticulum unfolded protein response		5.747e-06	0.001002	4	PDIA6,BAK1,XBP1,HSPA5
	GO: Biological Process	GO:0061077	chaperone-mediated protein folding		6.848e-06	0.001108	5	PDIA4,SDF2L1,FKBP11,PPIB,HSPA5
	GO: Biological Process	GO:0050853	B cell receptor signaling pathway		1.276e-05	0.001928	5	IGHA1,IGHD,IGHG2,CD38,IGLC1
	GO: Biological Process	GO:0030968	endoplasmic reticulum unfolded protein response		1.515e-05	0.002025	5	PDIA6,DERL3,BAK1,XBP1,HSPA5
	GO: Biological Process	GO:0006986	response to unfolded protein		1.519e-05	0.002025	6	PDIA6,DERL3,MANF,BAK1,XBP1,HSPA5
	GO: Biological Process	GO:1903894	regulation of IRE1-mediated unfolded protein response		1.949e-05	0.002253	3	PDIA6,BAK1,HSPA5
	GO: Biological Process	GO:1904668	positive regulation of ubiquitin protein ligase activity		1.949e-05	0.002253	3	UBE2C,CDC20,PLK1
	GO: Biological Process	GO:0051445	regulation of meiotic cell cycle		1.988e-05	0.002253	5	CALR,ASPM,CDC20,CDC25B,CCNB1
	GO: Biological Process	GO:0008284	positive regulation of cell population proliferation		2.983e-05	0.002992	15	MZB1,IGHD,CALR,CD38,ASPM,MYDGF,CD59,XBP1,CDC20,RRM2,CDC25B,ITGB1,IL6R,LGALS3,CCNB1
	GO: Biological Process	GO:0050864	regulation of B cell activation		3.007e-05	0.002992	6	MZB1,IGHD,IGHG2,CD38,XBP1,PRDM1
	GO: Biological Process	GO:0050871	positive regulation of B cell activation		3.124e-05	0.002992	5	IGHD,IGHG2,CD38,XBP1,PRDM1
	GO: Biological Process	GO:0050865	regulation of cell activation		3.195e-05	0.002992	12	MZB1,IGHD,IGHG2,HLA-DQA2,MAP3K8,CD38,CD59,XBP1,SPACA3,IL6R,LGALS3,PRDM1
	GO: Biological Process	GO:0042113	B cell activation		3.369e-05	0.002992	8	MZB1,IGHD,IGHG2,CD38,BAK1,XBP1,ITGB1,PRDM1
	GO: Biological Process	GO:0034620	cellular response to unfolded protein		3.433e-05	0.002992	5	PDIA6,DERL3,BAK1,XBP1,HSPA5
	GO: Biological Process	GO:1900102	negative regulation of endoplasmic reticulum unfolded protein response		4.108e-05	0.003448	3	PDIA6,XBP1,HSPA5
	GO: Biological Process	GO:0002696	positive regulation of leukocyte activation		5.072e-05	0.004009	9	IGHD,IGHG2,HLA-DQA2,MAP3K8,CD38,CD59,XBP1,SPACA3,PRDM1
	GO: Biological Process	GO:1905897	regulation of response to endoplasmic reticulum stress		5.131e-05	0.004009	5	PDIA6,MANF,BAK1,XBP1,HSPA5
	GO: Biological Process	GO:0002682	regulation of immune system process		5.375e-05	0.00406	18	CD1C,CADM1,IGHA1,MZB1,IGHD,CALR,IGHG2,HLA-DQA2,MAP3K8,CD38,CD59,XBP1,IGLC1,AQP3,SPACA3,IL6R,LGALS3,PRDM1
	GO: Biological Process	GO:1901992	positive regulation of mitotic cell cycle phase transition		6.067e-05	0.004296	5	UBE2C,CDC20,RRM2,CDC25B,CCNB1
	GO: Biological Process	GO:0036503	ERAD pathway		6.067e-05	0.004296	5	CALR,DERL3,XBP1,SDF2L1,HSPA5
	GO: Biological Process	GO:0050867	positive regulation of cell activation		7.283e-05	0.004894	9	IGHD,IGHG2,HLA-DQA2,MAP3K8,CD38,CD59,XBP1,SPACA3,PRDM1
	GO: Biological Process	GO:0002694	regulation of leukocyte activation		7.342e-05	0.004894	11	MZB1,IGHD,IGHG2,HLA-DQA2,MAP3K8,CD38,CD59,XBP1,SPACA3,LGALS3,PRDM1
	GO: Biological Process	GO:0010965	regulation of mitotic sister chromatid separation		8.205e-05	0.005312	4	UBE2C,CDC20,PLK1,CCNB1
	GO: Biological Process	GO:0051249	regulation of lymphocyte activation		8.489e-05	0.005343	10	MZB1,IGHD,IGHG2,HLA-DQA2,MAP3K8,CD38,CD59,XBP1,LGALS3,PRDM1
	GO: Biological Process	GO:0031145	anaphase-promoting complex-dependent catabolic process		9.602e-05	0.005855	3	UBE2C,CDC20,PLK1
	GO: Biological Process	GO:0051306	mitotic sister chromatid separation		9.818e-05	0.005855	4	UBE2C,CDC20,PLK1,CCNB1
	GO: Biological Process	GO:0051251	positive regulation of lymphocyte activation		0.0001101	0.006398	8	IGHD,IGHG2,HLA-DQA2,MAP3K8,CD38,CD59,XBP1,PRDM1
	GO: Biological Process	GO:1902850	microtubule cytoskeleton organization involved in mitosis		0.000116	0.006542	6	CENPA,CDC20,PLK1,ITGB1,CCNB1,MYBL2
	GO: Biological Process	GO:0000278	mitotic cell cycle		0.0001184	0.006542	13	CDKN3,CENPW,CENPA,TUBA1C,UBE2C,ASPM,CDC20,RRM2,CDC25B,PLK1,ITGB1,CCNB1,MYBL2
	GO: Biological Process	GO:0046651	lymphocyte proliferation		0.0001258	0.00663	8	CADM1,MZB1,IGHD,HLA-DQA2,CD38,CD59,LGALS3,PRDM1
	GO: Biological Process	GO:0032943	mononuclear cell proliferation		0.0001409	0.007256	8	CADM1,MZB1,IGHD,HLA-DQA2,CD38,CD59,LGALS3,PRDM1
	GO: Biological Process	GO:1904666	regulation of ubiquitin protein ligase activity		0.000151	0.007603	3	UBE2C,CDC20,PLK1
	GO: Biological Process	GO:0050670	regulation of lymphocyte proliferation		0.0001575	0.007603	7	MZB1,IGHD,HLA-DQA2,CD38,CD59,LGALS3,PRDM1
	GO: Biological Process	GO:1901989	positive regulation of cell cycle phase transition		0.0001577	0.007603	5	UBE2C,CDC20,RRM2,CDC25B,CCNB1
	GO: Biological Process	GO:0051293	establishment of spindle localization		0.0001687	0.007856	4	CENPA,ASPM,PLK1,ITGB1
	GO: Biological Process	GO:0032944	regulation of mononuclear cell proliferation		0.0001699	0.007856	7	MZB1,IGHD,HLA-DQA2,CD38,CD59,LGALS3,PRDM1
	GO: Biological Process	GO:0010498	proteasomal protein catabolic process		0.0001931	0.008524	9	CALR,UCHL5,DERL3,UBE2C,XBP1,SDF2L1,CDC20,PLK1,HSPA5
	GO: Biological Process	GO:1905818	regulation of chromosome separation		0.0001956	0.008524	4	UBE2C,CDC20,PLK1,CCNB1
	GO: Biological Process	GO:0051653	spindle localization		0.0002052	0.008774	4	CENPA,ASPM,PLK1,ITGB1
	GO: Biological Process	GO:0050851	antigen receptor-mediated signaling pathway		0.0002268	0.009517	6	IGHA1,IGHD,IGHG2,CD38,IGLC1,LGALS3
	GO: Biological Process	GO:0030888	regulation of B cell proliferation		0.0002471	0.01018	4	MZB1,IGHD,CD38,PRDM1
	GO: Biological Process	GO:0045931	positive regulation of mitotic cell cycle		0.0002592	0.01046	5	UBE2C,CDC20,RRM2,CDC25B,CCNB1
	GO: Biological Process	GO:0070661	leukocyte proliferation		0.000263	0.01046	8	CADM1,MZB1,IGHD,HLA-DQA2,CD38,CD59,LGALS3,PRDM1
	GO: Biological Process	GO:0070663	regulation of leukocyte proliferation		0.0002756	0.01077	7	MZB1,IGHD,HLA-DQA2,CD38,CD59,LGALS3,PRDM1
	GO: Biological Process	GO:0051304	chromosome separation		0.0002947	0.01132	4	UBE2C,CDC20,PLK1,CCNB1
	GO: Biological Process	GO:0051443	positive regulation of ubiquitin-protein transferase activity		0.000368	0.0139	3	UBE2C,CDC20,PLK1
	GO: Biological Process	GO:0019731	antibacterial humoral response		0.0003935	0.01438	4	IGHA1,IGHG2,JCHAIN,IGKV3-20
	GO: Biological Process	GO:0030071	regulation of mitotic metaphase/anaphase transition		0.0003935	0.01438	4	UBE2C,CDC20,PLK1,CCNB1
	GO: Biological Process	GO:1902099	regulation of metaphase/anaphase transition of cell cycle		0.0004423	0.01589	4	UBE2C,CDC20,PLK1,CCNB1
	GO: Biological Process	GO:0051783	regulation of nuclear division		0.0004716	0.01638	5	CALR,UBE2C,CDC20,PLK1,CCNB1
	GO: Biological Process	GO:0007091	metaphase/anaphase transition of mitotic cell cycle		0.0004771	0.01638	4	UBE2C,CDC20,PLK1,CCNB1
	GO: Biological Process	GO:0031399	regulation of protein modification process		0.0004894	0.01655	16	CDKN3,CADM1,UBE2C,BAK1,MYDGF,XBP1,SLCO3A1,CDC20,CDC25B,PLK1,PPIB,ITGB1,HSPA5,IL6R,LGALS3,CCNB1
	GO: Biological Process	GO:0044784	metaphase/anaphase transition of cell cycle		0.000533	0.01776	4	UBE2C,CDC20,PLK1,CCNB1
	GO: Biological Process	GO:0019730	antimicrobial humoral response		0.0005747	0.0185	5	IGHA1,IGHG2,JCHAIN,IGKV3-20,LGALS3
	GO: Biological Process	GO:0000280	nuclear division		0.0005797	0.0185	8	CALR,UBE2C,ASPM,CDC20,CDC25B,PLK1,CCNB1,MYBL2
	GO: Biological Process	GO:0044772	mitotic cell cycle phase transition		0.0006168	0.01941	8	CDKN3,UBE2C,CDC20,RRM2,CDC25B,PLK1,ITGB1,CCNB1
	GO: Biological Process	GO:1903046	meiotic cell cycle process		0.0006631	0.02035	6	CALR,ASPM,CDC20,CDC25B,PLK1,CCNB1
	GO: Biological Process	GO:0033045	regulation of sister chromatid segregation		0.0007046	0.02074	4	UBE2C,CDC20,PLK1,CCNB1
	GO: Biological Process	GO:0050778	positive regulation of immune response		0.0007363	0.02139	10	CD1C,CADM1,IGHA1,IGHD,IGHG2,CD38,CD59,XBP1,IGLC1,LGALS3
	GO: Biological Process	GO:0030183	B cell differentiation		0.0007947	0.02223	5	IGHG2,BAK1,XBP1,ITGB1,PRDM1
	GO: Biological Process	GO:0007094	mitotic spindle assembly checkpoint signaling		0.0008132	0.02223	3	CDC20,PLK1,CCNB1
	GO: Biological Process	GO:0000132	establishment of mitotic spindle orientation		0.0008132	0.02223	3	CENPA,PLK1,ITGB1
	GO: Biological Process	GO:0071173	spindle assembly checkpoint signaling		0.0008132	0.02223	3	CDC20,PLK1,CCNB1
	GO: Biological Process	GO:0002252	immune effector process		0.0008144	0.02223	10	CD1C,CADM1,MZB1,IGHD,IGHG2,HLA-DQA2,CD59,XBP1,IL6R,LGALS3
	GO: Biological Process	GO:0045841	negative regulation of mitotic metaphase/anaphase transition		0.00091	0.02343	3	CDC20,PLK1,CCNB1
	GO: Biological Process	GO:0033048	negative regulation of mitotic sister chromatid segregation		0.00091	0.02343	3	CDC20,PLK1,CCNB1
	GO: Biological Process	GO:0033046	negative regulation of sister chromatid segregation		0.00091	0.02343	3	CDC20,PLK1,CCNB1
	GO: Biological Process	GO:2000816	negative regulation of mitotic sister chromatid separation		0.00091	0.02343	3	CDC20,PLK1,CCNB1
	GO: Biological Process	GO:0071174	mitotic spindle checkpoint signaling		0.00091	0.02343	3	CDC20,PLK1,CCNB1
	GO: Biological Process	GO:1903573	negative regulation of response to endoplasmic reticulum stress		0.0009611	0.02399	3	PDIA6,XBP1,HSPA5
	GO: Biological Process	GO:1902100	negative regulation of metaphase/anaphase transition of cell cycle		0.001014	0.02471	3	CDC20,PLK1,CCNB1
	GO: Biological Process	GO:1905819	negative regulation of chromosome separation		0.001014	0.02471	3	CDC20,PLK1,CCNB1
	GO: Biological Process	GO:0042110	T cell activation		0.001027	0.02477	9	CD1C,CADM1,HLA-DQA2,MAP3K8,CD59,XBP1,IL6R,LGALS3,PRDM1
	GO: Biological Process	GO:0051726	regulation of cell cycle		0.001048	0.0248	13	CDKN3,CENPW,CALR,UCHL5,UBE2C,ASPM,BAK1,CDC20,RRM2,CDC25B,PLK1,ITGB1,CCNB1
	GO: Biological Process	GO:0031577	spindle checkpoint signaling		0.001069	0.0248	3	CDC20,PLK1,CCNB1
	GO: Biological Process	GO:0003094	glomerular filtration		0.001069	0.0248	3	IGHA1,JCHAIN,IGKV3-20
	GO: Biological Process	GO:0000070	mitotic sister chromatid segregation		0.001072	0.0248	5	UBE2C,CDC20,PLK1,CCNB1,MYBL2
	GO: Biological Process	GO:0051985	negative regulation of chromosome segregation		0.001125	0.02524	3	CDC20,PLK1,CCNB1
	GO: Biological Process	GO:0048285	organelle fission		0.001141	0.02531	8	CALR,UBE2C,ASPM,CDC20,CDC25B,PLK1,CCNB1,MYBL2
	GO: Biological Process	GO:0042100	B cell proliferation		0.001159	0.02531	4	MZB1,IGHD,CD38,PRDM1
	GO: Biological Process	GO:0051294	establishment of spindle orientation		0.001183	0.02531	3	CENPA,PLK1,ITGB1
	GO: Biological Process	GO:0040001	establishment of mitotic spindle localization		0.001183	0.02531	3	CENPA,PLK1,ITGB1
	GO: Biological Process	GO:0006959	humoral immune response		0.001184	0.02531	6	IGHA1,IGHG2,JCHAIN,CD59,IGKV3-20,LGALS3
	GO: Biological Process	GO:0042981	regulation of apoptotic process		0.001198	0.02538	16	MTRNR2L8,TXNDC5,CALR,CD38,PERP,BAK1,MYDGF,CD59,XBP1,SDF2L1,PLK1,ITGB1,HSPA5,LGALS3,MYBL2,BIK
	GO: Biological Process	GO:0051301	cell division		0.001245	0.02611	9	CENPW,CENPA,TUBA1C,UBE2C,ASPM,CDC20,CDC25B,PLK1,CCNB1
	GO: Biological Process	GO:0033047	regulation of mitotic sister chromatid segregation		0.001306	0.02714	3	CDC20,PLK1,CCNB1
	GO: Biological Process	GO:1903047	mitotic cell cycle process		0.001428	0.02942	10	CDKN3,CENPA,UBE2C,CDC20,RRM2,CDC25B,PLK1,ITGB1,CCNB1,MYBL2
	GO: Biological Process	GO:0032504	multicellular organism reproduction		0.001488	0.03038	12	CADM1,CALR,ASPM,CDC20,CDC25B,PLK1,ITGB1,HSPA5,SPACA3,CCNB1,BIK,PRDM1
	GO: Biological Process	GO:0097205	renal filtration		0.001504	0.03042	3	IGHA1,JCHAIN,IGKV3-20
	GO: Biological Process	GO:0045839	negative regulation of mitotic nuclear division		0.001645	0.03223	3	CDC20,PLK1,CCNB1
	GO: Biological Process	GO:0051438	regulation of ubiquitin-protein transferase activity		0.001645	0.03223	3	UBE2C,CDC20,PLK1
	GO: Biological Process	GO:0043067	regulation of programmed cell death		0.00165	0.03223	16	MTRNR2L8,TXNDC5,CALR,CD38,PERP,BAK1,MYDGF,CD59,XBP1,SDF2L1,PLK1,ITGB1,HSPA5,LGALS3,MYBL2,BIK
	GO: Biological Process	GO:0007088	regulation of mitotic nuclear division		0.001656	0.03223	4	UBE2C,CDC20,PLK1,CCNB1
	GO: Biological Process	GO:0051983	regulation of chromosome segregation		0.001743	0.03347	4	UBE2C,CDC20,PLK1,CCNB1
	GO: Biological Process	GO:0031398	positive regulation of protein ubiquitination		0.001788	0.03379	4	UBE2C,CDC20,PLK1,HSPA5
	GO: Biological Process	GO:0140013	meiotic nuclear division		0.001803	0.03379	5	CALR,ASPM,CDC20,CDC25B,PLK1
	GO: Biological Process	GO:0007059	chromosome segregation		0.001813	0.03379	7	CENPW,UBE2C,ASPM,CDC20,PLK1,CCNB1,MYBL2
	GO: Biological Process	GO:1903131	mononuclear cell differentiation		0.001824	0.03379	8	IGHG2,HLA-DQA2,BAK1,XBP1,ITGB1,IL6R,LGALS3,PRDM1
	GO: Biological Process	GO:0019882	antigen processing and presentation		0.001834	0.03379	4	CD1C,CALR,IGHG2,HLA-DQA2
	GO: Biological Process	GO:0043161	proteasome-mediated ubiquitin-dependent protein catabolic process		0.001855	0.03386	7	CALR,UCHL5,DERL3,UBE2C,CDC20,PLK1,HSPA5
	GO: Biological Process	GO:0098609	cell-cell adhesion		0.001943	0.03474	11	PDIA4,PDIA6,CADM1,HLA-DQA2,MAP3K8,PERP,CD59,XBP1,ITGB1,IL6R,LGALS3
	GO: Biological Process	GO:0002429	immune response-activating cell surface receptor signaling pathway		0.001947	0.03474	6	IGHA1,IGHD,IGHG2,CD38,IGLC1,LGALS3
	GO: Biological Process	GO:0007051	spindle organization		0.001971	0.03489	5	ASPM,CDC20,PLK1,CCNB1,MYBL2
	GO: Biological Process	GO:0022412	cellular process involved in reproduction in multicellular organism		0.001993	0.03501	8	ASPM,CDC20,CDC25B,PLK1,ITGB1,SPACA3,CCNB1,PRDM1
	GO: Biological Process	GO:0098813	nuclear chromosome segregation		0.002171	0.03727	6	UBE2C,ASPM,CDC20,PLK1,CCNB1,MYBL2
	GO: Biological Process	GO:0051321	meiotic cell cycle		0.002321	0.03867	6	CALR,ASPM,CDC20,CDC25B,PLK1,CCNB1
	GO: Biological Process	GO:0000819	sister chromatid segregation		0.002379	0.03935	5	UBE2C,CDC20,PLK1,CCNB1,MYBL2
	GO: Biological Process	GO:0051784	negative regulation of nuclear division		0.002479	0.04063	3	CDC20,PLK1,CCNB1
	GO: Biological Process	GO:0031401	positive regulation of protein modification process		0.002526	0.04063	11	UBE2C,MYDGF,XBP1,SLCO3A1,CDC20,CDC25B,PLK1,ITGB1,HSPA5,IL6R,CCNB1
	GO: Biological Process	GO:0140694	non-membrane-bounded organelle assembly		0.002674	0.04238	7	CENPW,CENPA,ASPM,CDC20,PLK1,ITGB1,MYBL2
	GO: Biological Process	GO:0007292	female gamete generation		0.002713	0.04269	5	ASPM,CDC20,CDC25B,PLK1,CCNB1
	GO: Biological Process	GO:0044770	cell cycle phase transition		0.002747	0.04293	8	CDKN3,UBE2C,CDC20,RRM2,CDC25B,PLK1,ITGB1,CCNB1
	GO: Biological Process	GO:0033044	regulation of chromosome organization		0.002846	0.04387	5	UCHL5,UBE2C,CDC20,PLK1,CCNB1
	GO: Biological Process	GO:0022402	cell cycle process		0.002897	0.04436	13	CDKN3,CENPW,CENPA,CALR,UBE2C,ASPM,CDC20,RRM2,CDC25B,PLK1,ITGB1,CCNB1,MYBL2
	GO: Biological Process	GO:0002697	regulation of immune effector process		0.00294	0.04471	7	CD1C,CADM1,MZB1,IGHG2,CD59,XBP1,LGALS3
	GO: Biological Process	GO:0007052	mitotic spindle organization		0.002994	0.04472	4	CDC20,PLK1,CCNB1,MYBL2
	GO: Biological Process	GO:0048609	multicellular organismal reproductive process		0.003041	0.04472	11	CADM1,CALR,ASPM,CDC20,CDC25B,PLK1,ITGB1,HSPA5,CCNB1,BIK,PRDM1
	GO: Biological Process	GO:0043066	negative regulation of apoptotic process		0.003041	0.04472	11	MTRNR2L8,TXNDC5,CD38,BAK1,MYDGF,CD59,XBP1,PLK1,ITGB1,HSPA5,LGALS3
	GO: Biological Process	GO:0051225	spindle assembly		0.003059	0.04472	4	ASPM,CDC20,PLK1,MYBL2
	GO: Biological Process	GO:1903322	positive regulation of protein modification by small protein conjugation or removal		0.003059	0.04472	4	UBE2C,CDC20,PLK1,HSPA5
	GO: Biological Process	GO:0002768	immune response-regulating cell surface receptor signaling pathway		0.003112	0.0452	6	IGHA1,IGHD,IGHG2,CD38,IGLC1,LGALS3
	GO: Biological Process	GO:0051276	chromosome organization		0.003228	0.04659	8	CENPW,CENPA,UCHL5,UBE2C,CDC20,PLK1,CCNB1,MYBL2
	GO: Biological Process	GO:0042060	wound healing		0.003291	0.04682	7	PDIA4,PDIA6,CD59,XBP1,ITGB1,SDC1,IL6R
	GO: Biological Process	GO:0007276	gamete generation		0.003339	0.04682	10	CADM1,CALR,ASPM,CDC20,CDC25B,PLK1,ITGB1,CCNB1,BIK,PRDM1
	GO: Biological Process	GO:1901990	regulation of mitotic cell cycle phase transition		0.003348	0.04682	6	UBE2C,CDC20,RRM2,CDC25B,PLK1,CCNB1
	GO: Biological Process	GO:0022414	reproductive process		0.003409	0.04724	15	CADM1,CALR,CD38,ASPM,BAK1,CDC20,CDC25B,PLK1,ITGB1,HSPA5,SDC1,SPACA3,CCNB1,BIK,PRDM1
	GO: Biological Process	GO:0001556	oocyte maturation		0.003419	0.04724	3	CDC20,CDC25B,CCNB1
	GO: Biological Process	GO:0000003	reproduction		0.003614	0.04762	15	CADM1,CALR,CD38,ASPM,BAK1,CDC20,CDC25B,PLK1,ITGB1,HSPA5,SDC1,SPACA3,CCNB1,BIK,PRDM1
	GO: Biological Process	GO:0002460	adaptive immune response based on somatic recombination of immune receptors built from immunoglobulin superfamily domains		0.003726	0.04881	6	CD1C,CADM1,IGHD,IGHG2,HLA-DQA2,IL6R
	GO: Biological Process	GO:0030433	ubiquitin-dependent ERAD pathway		0.003775	0.04916	3	CALR,DERL3,HSPA5
	GO: Biological Process	GO:0051603	proteolysis involved in protein catabolic process		0.003876	0.0499	9	CALR,UCHL5,DERL3,UBE2C,XBP1,SDF2L1,CDC20,PLK1,HSPA5
	GO: Biological Process	GO:0043069	negative regulation of programmed cell death		0.003898	0.0499	11	MTRNR2L8,TXNDC5,CD38,BAK1,MYDGF,CD59,XBP1,PLK1,ITGB1,HSPA5,LGALS3
	GO: Cellular Component	GO:0019814	immunoglobulin complex		1.192e-20	3.492e-18	17	IGLV3-1,IGKV1-16,IGLV2-14,IGLV1-51,IGHV3-21,IGHV3-20,IGHA1,IGHD,IGHG2,IGHV1-18,JCHAIN,IGLC1,IGLC2,IGHV5-51,IGLV6-57,IGKV3-20,IGLV4-69
	GO: Cellular Component	GO:0034663	endoplasmic reticulum chaperone complex		8.751e-15	1.282e-12	7	PDIA4,DNAJB11,PDIA6,MZB1,SDF2L1,PPIB,HSPA5
	GO: Cellular Component	GO:0140534	endoplasmic reticulum protein-containing complex		7.075e-14	6.91e-12	12	PDIA4,DNAJB11,PDIA6,MZB1,RPN1,CALR,DERL3,SDF2L1,SEC11C,SSR3,PPIB,HSPA5
	GO: Cellular Component	GO:0009897	external side of plasma membrane		1.279e-11	9.365e-10	17	CD1C,IGLV2-14,IGHV3-21,IGHV3-20,IGHD,CALR,IGHG2,HLA-DQA2,IGHV1-18,CD59,IGLC1,IGLC2,IGHV5-51,ITGB1,SDC1,IL6R,LGALS3
	GO: Cellular Component	GO:0009986	cell surface		4.613e-10	2.703e-08	21	PDIA4,CCR10,CD1C,IGLV2-14,IGHV3-21,IGHV3-20,IGHD,CALR,IGHG2,HLA-DQA2,IGHV1-18,CD38,CD59,IGLC1,IGLC2,IGHV5-51,ITGB1,HSPA5,SDC1,IL6R,LGALS3
	GO: Cellular Component	GO:0098552	side of membrane		3.828e-09	1.869e-07	17	CD1C,IGLV2-14,IGHV3-21,IGHV3-20,IGHD,CALR,IGHG2,HLA-DQA2,IGHV1-18,CD59,IGLC1,IGLC2,IGHV5-51,ITGB1,SDC1,IL6R,LGALS3
	GO: Cellular Component	GO:0005788	endoplasmic reticulum lumen		2.65e-08	1.109e-06	11	PDIA4,DNAJB11,PDIA6,TXNDC5,MZB1,CALR,MANF,MYDGF,SDF2L1,PPIB,HSPA5
	GO: Cellular Component	GO:0042571	immunoglobulin complex, circulating		1.913e-07	6.229e-06	4	IGHA1,IGHG2,JCHAIN,IGKV3-20
	GO: Cellular Component	GO:0071745	IgA immunoglobulin complex		1.913e-07	6.229e-06	4	IGHA1,JCHAIN,IGLC1,IGKV3-20
	GO: Cellular Component	GO:0005790	smooth endoplasmic reticulum		7.351e-07	2.066e-05	5	PDIA4,PDIA6,CALR,PPIB,HSPA5
	GO: Cellular Component	GO:0072562	blood microparticle		7.755e-07	2.066e-05	7	IGHA1,IGHD,IGHG2,JCHAIN,IGLC1,IGLC2,IGKV3-20
	GO: Cellular Component	GO:0042470	melanosome		3.147e-06	7.092e-05	6	PDIA4,PDIA6,RPN1,PPIB,ITGB1,HSPA5
	GO: Cellular Component	GO:0048770	pigment granule		3.147e-06	7.092e-05	6	PDIA4,PDIA6,RPN1,PPIB,ITGB1,HSPA5
	GO: Cellular Component	GO:0071748	monomeric IgA immunoglobulin complex		3.517e-06	7.361e-05	3	IGHA1,JCHAIN,IGKV3-20
	GO: Cellular Component	GO:0071735	IgG immunoglobulin complex		5.012e-06	8.158e-05	3	IGHA1,IGHG2,IGLC1
	GO: Cellular Component	GO:0071749	polymeric IgA immunoglobulin complex		5.012e-06	8.158e-05	3	IGHA1,JCHAIN,IGKV3-20
	GO: Cellular Component	GO:0071746	IgA immunoglobulin complex, circulating		5.012e-06	8.158e-05	3	IGHA1,JCHAIN,IGKV3-20
	GO: Cellular Component	GO:0071751	secretory IgA immunoglobulin complex		5.012e-06	8.158e-05	3	IGHA1,JCHAIN,IGKV3-20
	GO: Cellular Component	GO:0071753	IgM immunoglobulin complex		1.185e-05	0.0001828	3	JCHAIN,IGLC1,IGKV3-20
	GO: Cellular Component	GO:0005793	endoplasmic reticulum-Golgi intermediate compartment		0.000217	0.002764	5	PDIA6,CALR,MYDGF,CD59,HSPA5
	GO: Cellular Component	GO:0000922	spindle pole		0.0007018	0.007343	5	ASPM,CDC20,CDC25B,PLK1,CCNB1
	GO: Cellular Component	GO:0000776	kinetochore		0.003672	0.0347	4	CENPW,CENPA,PLK1,CCNB1
	GO: Cellular Component	GO:0000779	condensed chromosome, centromeric region		0.004458	0.04082	4	CENPW,CENPA,PLK1,CCNB1
	GO: Cellular Component	GO:0005819	spindle		0.006504	0.04499	6	SHCBP1,ASPM,CDC20,CDC25B,PLK1,CCNB1
	GO: Cellular Component	GO:0030667	secretory granule membrane		0.007025	0.04499	5	CD38,CD59,SPACA3,LGALS3,FABP5
	Pathway	M27152	REACTOME_BINDING_AND_UPTAKE_OF_LIGANDS_BY_SCAVENGER_RECEPTORS	Reactome Pathways	1.845e-11	1.02e-08	10	IGLV3-1,IGKV1-16,IGLV2-14,IGLV1-51,IGHA1,CALR,JCHAIN,IGLC2,IGLV6-57,IGKV3-20
	Pathway	M27150	REACTOME_SCAVENGING_OF_HEME_FROM_PLASMA	Reactome Pathways	2.107e-11	1.02e-08	9	IGLV3-1,IGKV1-16,IGLV2-14,IGLV1-51,IGHA1,JCHAIN,IGLC2,IGLV6-57,IGKV3-20
	Pathway	M27581	REACTOME_CD22_MEDIATED_BCR_REGULATION	Reactome Pathways	2.821e-10	9.103e-08	8	IGLV3-1,IGKV1-16,IGLV2-14,IGLV1-51,IGHD,IGLC2,IGLV6-57,IGKV3-20
	Pathway	M27108	REACTOME_FCGR_ACTIVATION	Reactome Pathways	7.786e-10	1.615e-07	8	IGLV3-1,IGKV1-16,IGLV2-14,IGLV1-51,IGHG2,IGLC2,IGLV6-57,IGKV3-20
	Pathway	M1078	REACTOME_CREATION_OF_C4_AND_C2_ACTIVATORS	Reactome Pathways	9.837e-10	1.615e-07	8	IGLV3-1,IGKV1-16,IGLV2-14,IGLV1-51,IGHG2,IGLC2,IGLV6-57,IGKV3-20
	Pathway	M16312	REACTOME_CELL_SURFACE_INTERACTIONS_AT_THE_VASCULAR_WALL	Reactome Pathways	1.001e-09	1.615e-07	11	IGLV3-1,IGKV1-16,IGLV2-14,IGLV1-51,IGHA1,JCHAIN,IGLC2,ITGB1,IGLV6-57,SDC1,IGKV3-20
	Pathway	M39007	REACTOME_POTENTIAL_THERAPEUTICS_FOR_SARS	Reactome Pathways	1.661e-09	2.297e-07	10	IGLV3-1,IGKV1-16,IGLV2-14,IGLV1-51,IGHD,IGLC2,ITGB1,IGLV6-57,IGKV3-20,IL6R
	Pathway	M19752	REACTOME_COMPLEMENT_CASCADE	Reactome Pathways	2.223e-09	2.69e-07	9	IGLV3-1,IGKV1-16,IGLV2-14,IGLV1-51,IGHG2,CD59,IGLC2,IGLV6-57,IGKV3-20
	Pathway	M6121	REACTOME_INITIAL_TRIGGERING_OF_COMPLEMENT	Reactome Pathways	2.596e-09	2.792e-07	8	IGLV3-1,IGKV1-16,IGLV2-14,IGLV1-51,IGHG2,IGLC2,IGLV6-57,IGKV3-20
	Pathway	M27110	REACTOME_ROLE_OF_PHOSPHOLIPIDS_IN_PHAGOCYTOSIS	Reactome Pathways	3.17e-09	3.068e-07	8	IGLV3-1,IGKV1-16,IGLV2-14,IGLV1-51,IGHG2,IGLC2,IGLV6-57,IGKV3-20
	Pathway	M601	REACTOME_ANTIGEN_ACTIVATES_B_CELL_RECEPTOR_BCR_LEADING_TO_GENERATION_OF_SECOND_MESSENGERS	Reactome Pathways	4.652e-09	4.094e-07	8	IGLV3-1,IGKV1-16,IGLV2-14,IGLV1-51,IGHD,IGLC2,IGLV6-57,IGKV3-20
	Pathway	M29842	REACTOME_FCGR3A_MEDIATED_IL10_SYNTHESIS	Reactome Pathways	1.032e-08	8.327e-07	8	IGLV3-1,IGKV1-16,IGLV2-14,IGLV1-51,IGHG2,IGLC2,IGLV6-57,IGKV3-20
	Pathway	M27203	REACTOME_ROLE_OF_LAT2_NTAL_LAB_ON_CALCIUM_MOBILIZATION	Reactome Pathways	3.028e-08	2.254e-06	7	IGLV3-1,IGKV1-16,IGLV2-14,IGLV1-51,IGLC2,IGLV6-57,IGKV3-20
	Pathway	M29843	REACTOME_PARASITE_INFECTION	Reactome Pathways	5.008e-08	3.463e-06	8	IGLV3-1,IGKV1-16,IGLV2-14,IGLV1-51,IGHG2,IGLC2,IGLV6-57,IGKV3-20
	Pathway	M1058	REACTOME_ADAPTIVE_IMMUNE_SYSTEM	Reactome Pathways	1.03e-07	6.649e-06	17	IGLV3-1,IGKV1-16,CD1C,IGLV2-14,IGLV1-51,IGHD,CALR,HLA-DQA2,MAP3K8,TUBA1C,UBE2C,IGLC2,CDC20,ITGB1,IGLV6-57,HSPA5,IGKV3-20
	Pathway	M27206	REACTOME_FCERI_MEDIATED_CA_2_MOBILIZATION	Reactome Pathways	1.16e-07	6.759e-06	7	IGLV3-1,IGKV1-16,IGLV2-14,IGLV1-51,IGLC2,IGLV6-57,IGKV3-20
	Pathway	M39618	WP_PHOTODYNAMIC_THERAPY_INDUCED_UNFOLDED_PROTEIN_RESPONSE	WikiPathways	1.238e-07	6.759e-06	5	DNAJB11,PDIA6,CALR,XBP1,HSPA5
	Pathway	M27205	REACTOME_FCERI_MEDIATED_MAPK_ACTIVATION	Reactome Pathways	1.257e-07	6.759e-06	7	IGLV3-1,IGKV1-16,IGLV2-14,IGLV1-51,IGLC2,IGLV6-57,IGKV3-20
	Pathway	M39009	REACTOME_SARS_COV_INFECTIONS	Reactome Pathways	1.528e-07	7.459e-06	13	IGLV3-1,IGKV1-16,IGLV2-14,IGLV1-51,IGHD,RPN1,IGLC2,PPIB,ITGB1,IGLV6-57,SDC1,IGKV3-20,IL6R
	Pathway	M29840	REACTOME_ANTI_INFLAMMATORY_RESPONSE_FAVOURING_LEISHMANIA_PARASITE_INFECTION	Reactome Pathways	1.541e-07	7.459e-06	8	IGLV3-1,IGKV1-16,IGLV2-14,IGLV1-51,IGHG2,IGLC2,IGLV6-57,IGKV3-20
	Pathway	M8240	REACTOME_IMMUNOREGULATORY_INTERACTIONS_BETWEEN_A_LYMPHOID_AND_A_NON_LYMPHOID_CELL	Reactome Pathways	1.861e-07	8.577e-06	9	IGLV3-1,IGKV1-16,CD1C,IGLV2-14,IGLV1-51,IGLC2,ITGB1,IGLV6-57,IGKV3-20
	Pathway	M27107	REACTOME_FCGAMMA_RECEPTOR_FCGR_DEPENDENT_PHAGOCYTOSIS	Reactome Pathways	2.545e-07	1.12e-05	8	IGLV3-1,IGKV1-16,IGLV2-14,IGLV1-51,IGHG2,IGLC2,IGLV6-57,IGKV3-20
	Pathway	MM14872	REACTOME_BINDING_AND_UPTAKE_OF_LIGANDS_BY_SCAVENGER_RECEPTORS	Reactome Pathways	6.1e-07	2.567e-05	6	IGLV2-14,IGHV3-21,IGHV3-20,CALR,IGHV1-18,JCHAIN
	Pathway	M608	REACTOME_SIGNALING_BY_THE_B_CELL_RECEPTOR_BCR	Reactome Pathways	7.955e-07	3.209e-05	8	IGLV3-1,IGKV1-16,IGLV2-14,IGLV1-51,IGHD,IGLC2,IGLV6-57,IGKV3-20
	Pathway	M8395	REACTOME_HEMOSTASIS	Reactome Pathways	1.594e-06	6.172e-05	14	IGLV3-1,IGKV1-16,IGLV2-14,IGLV1-51,IGHA1,TUBA1C,JCHAIN,MANF,IGLC2,ITGB1,IGLV6-57,HSPA5,SDC1,IGKV3-20
	Pathway	MM14691	REACTOME_PHOSPHORYLATION_OF_EMI1	Reactome Pathways	1.777e-06	6.37e-05	3	CDC20,PLK1,CCNB1
	Pathway	M27035	REACTOME_PHOSPHORYLATION_OF_EMI1	Reactome Pathways	1.777e-06	6.37e-05	3	CDC20,PLK1,CCNB1
	Pathway	M27207	REACTOME_FCERI_MEDIATED_NF_KB_ACTIVATION	Reactome Pathways	2.638e-06	9.121e-05	7	IGLV3-1,IGKV1-16,IGLV2-14,IGLV1-51,IGLC2,IGLV6-57,IGKV3-20
	Pathway	M27282	REACTOME_IRE1ALPHA_ACTIVATES_CHAPERONES	Reactome Pathways	2.999e-06	9.926e-05	5	DNAJB11,PDIA6,MYDGF,XBP1,HSPA5
	Pathway	M48033	REACTOME_VIRAL_INFECTION_PATHWAYS	Reactome Pathways	3.076e-06	9.926e-05	15	IGLV3-1,IGKV1-16,IGLV2-14,IGLV1-51,IGHD,RPN1,CALR,TUBA1C,IGLC2,PPIB,ITGB1,IGLV6-57,SDC1,IGKV3-20,IL6R
	Pathway	M10294	REACTOME_UNFOLDED_PROTEIN_RESPONSE_UPR	Reactome Pathways	3.889e-06	0.0001214	6	DNAJB11,PDIA6,CALR,MYDGF,XBP1,HSPA5
	Pathway	MM14812	REACTOME_CELL_SURFACE_INTERACTIONS_AT_THE_VASCULAR_WALL	Reactome Pathways	4.23e-06	0.000128	7	IGLV2-14,IGHV3-21,IGHV3-20,IGHV1-18,JCHAIN,ITGB1,SDC1
	Pathway	MM14653	REACTOME_COMPLEMENT_CASCADE	Reactome Pathways	4.403e-06	0.0001292	6	IGLV2-14,IGHV3-21,IGHV3-20,IGHG2,IGHV1-18,CD59
	Pathway	M29836	REACTOME_LEISHMANIA_INFECTION	Reactome Pathways	6.307e-06	0.0001796	8	IGLV3-1,IGKV1-16,IGLV2-14,IGLV1-51,IGHG2,IGLC2,IGLV6-57,IGKV3-20
	Pathway	M27548	REACTOME_INFECTIOUS_DISEASE	Reactome Pathways	8.887e-06	0.0002458	16	IGLV3-1,IGKV1-16,IGLV2-14,IGLV1-51,IGHD,RPN1,CALR,IGHG2,TUBA1C,IGLC2,PPIB,ITGB1,IGLV6-57,SDC1,IGKV3-20,IL6R
	Pathway	MM14655	REACTOME_INITIAL_TRIGGERING_OF_COMPLEMENT	Reactome Pathways	1.028e-05	0.0002753	5	IGLV2-14,IGHV3-21,IGHV3-20,IGHG2,IGHV1-18
	Pathway	M801	REACTOME_ATF6_ATF6_ALPHA_ACTIVATES_CHAPERONE_GENES	Reactome Pathways	1.052e-05	0.0002753	3	CALR,XBP1,HSPA5
	Pathway	MM14815	REACTOME_ROLE_OF_PHOSPHOLIPIDS_IN_PHAGOCYTOSIS	Reactome Pathways	1.196e-05	0.0003047	5	IGLV2-14,IGHV3-21,IGHV3-20,IGHG2,IGHV1-18
	Pathway	M27507	REACTOME_VESICLE_MEDIATED_TRANSPORT	Reactome Pathways	1.808e-05	0.0004431	13	IGLV3-1,IGKV1-16,IGLV2-14,IGLV1-51,TXNDC5,IGHA1,CALR,TUBA1C,JCHAIN,CD59,IGLC2,IGLV6-57,IGKV3-20
	Pathway	MM14689	REACTOME_REGULATION_OF_APC_C_ACTIVATORS_BETWEEN_G1_S_AND_EARLY_ANAPHASE	Reactome Pathways	1.831e-05	0.0004431	4	UBE2C,CDC20,PLK1,CCNB1
	Pathway	M794	REACTOME_ATF6_ATF6_ALPHA_ACTIVATES_CHAPERONES	Reactome Pathways	1.917e-05	0.0004525	3	CALR,XBP1,HSPA5
	Pathway	M27175	REACTOME_FC_EPSILON_RECEPTOR_FCERI_SIGNALING	Reactome Pathways	2.064e-05	0.0004756	7	IGLV3-1,IGKV1-16,IGLV2-14,IGLV1-51,IGLC2,IGLV6-57,IGKV3-20
	Pathway	M176	PID_FOXM1_PATHWAY	PID Pathways	3.142e-05	0.0007073	4	CENPA,CDC25B,PLK1,CCNB1
	Pathway	M26971	REACTOME_POLO_LIKE_KINASE_MEDIATED_EVENTS	Reactome Pathways	4.815e-05	0.001059	3	PLK1,CCNB1,MYBL2
	Pathway	M129	PID_PLK1_PATHWAY	PID Pathways	5.497e-05	0.001182	4	CDC20,CDC25B,PLK1,CCNB1
	Pathway	MM14540	REACTOME_ADAPTIVE_IMMUNE_SYSTEM	Reactome Pathways	9.248e-05	0.001912	12	IGLV2-14,IGHV3-21,IGHV3-20,CALR,HLA-DQA2,MAP3K8,IGHV1-18,TUBA1C,UBE2C,CDC20,ITGB1,HSPA5
	Pathway	M48107	WP_IL_24_SIGNALING_PATHWAY	WikiPathways	9.627e-05	0.001912	7	CENPA,BAK1,XBP1,HSPA5,SDC1,CCNB1,PRDM1
	Pathway	MM14690	REACTOME_PHOSPHORYLATION_OF_THE_APC_C	Reactome Pathways	9.676e-05	0.001912	3	UBE2C,PLK1,CCNB1
	Pathway	M1050	REACTOME_PHOSPHORYLATION_OF_THE_APC_C	Reactome Pathways	9.676e-05	0.001912	3	UBE2C,PLK1,CCNB1
	Pathway	MM14912	REACTOME_ROLE_OF_LAT2_NTAL_LAB_ON_CALCIUM_MOBILIZATION	Reactome Pathways	0.0001114	0.002157	4	IGLV2-14,IGHV3-21,IGHV3-20,IGHV1-18
	Pathway	MM1365	BIOCARTA_G2_PATHWAY	BioCarta Pathways	0.0001299	0.002465	3	CDC25B,PLK1,CCNB1
	Pathway	MM14662	REACTOME_IMMUNE_SYSTEM	Reactome Pathways	0.000137	0.00255	19	IGLV2-14,IGHV3-21,IGHV3-20,TXNDC5,CALR,IGHG2,HLA-DQA2,MAP3K8,IGHV1-18,TUBA1C,UBE2C,CD59,CDC20,TNFRSF17,ITGB1,HSPA5,SDC1,IL6R,FABP5
	Pathway	M8560	BIOCARTA_G2_PATHWAY	BioCarta Pathways	0.0001696	0.002985	3	CDC25B,PLK1,CCNB1
	Pathway	MM14675	REACTOME_APC_C_CDC20_MEDIATED_DEGRADATION_OF_CYCLIN_B	Reactome Pathways	0.0001696	0.002985	3	UBE2C,CDC20,CCNB1
	Pathway	M1039	REACTOME_APC_C_CDC20_MEDIATED_DEGRADATION_OF_CYCLIN_B	Reactome Pathways	0.0001696	0.002985	3	UBE2C,CDC20,CCNB1
	Pathway	MM15716	REACTOME_ANTIGEN_ACTIVATES_B_CELL_RECEPTOR_BCR_LEADING_TO_GENERATION_OF_SECOND_MESSENGERS	Reactome Pathways	0.000178	0.003076	4	IGLV2-14,IGHV3-21,IGHV3-20,IGHV1-18
	Pathway	M808	REACTOME_CYCLIN_A_B1_B2_ASSOCIATED_EVENTS_DURING_G2_M_TRANSITION	Reactome Pathways	0.0001921	0.003206	3	CDC25B,PLK1,CCNB1
	Pathway	MM15379	REACTOME_CYCLIN_A_B1_B2_ASSOCIATED_EVENTS_DURING_G2_M_TRANSITION	Reactome Pathways	0.0001921	0.003206	3	CDC25B,PLK1,CCNB1
	Pathway	MM14814	REACTOME_FCGAMMA_RECEPTOR_FCGR_DEPENDENT_PHAGOCYTOSIS	Reactome Pathways	0.0002371	0.003825	5	IGLV2-14,IGHV3-21,IGHV3-20,IGHG2,IGHV1-18
	Pathway	MM14914	REACTOME_FCERI_MEDIATED_CA_2_MOBILIZATION	Reactome Pathways	0.0002546	0.004039	4	IGLV2-14,IGHV3-21,IGHV3-20,IGHV1-18
	Pathway	M27181	REACTOME_RESOLUTION_OF_SISTER_CHROMATID_COHESION	Reactome Pathways	0.0002652	0.004141	5	CENPA,TUBA1C,CDC20,PLK1,CCNB1
	Pathway	MM14913	REACTOME_FCERI_MEDIATED_MAPK_ACTIVATION	Reactome Pathways	0.0002847	0.004374	4	IGLV2-14,IGHV3-21,IGHV3-20,IGHV1-18
	Pathway	MM14894	REACTOME_RESOLUTION_OF_SISTER_CHROMATID_COHESION	Reactome Pathways	0.0002958	0.004474	5	CENPA,TUBA1C,CDC20,PLK1,CCNB1
	Pathway	MM14692	REACTOME_ACTIVATION_OF_APC_C_AND_APC_C_CDC20_MEDIATED_DEGRADATION_OF_MITOTIC_PROTEINS	Reactome Pathways	0.0004103	0.00611	4	UBE2C,CDC20,PLK1,CCNB1
	Pathway	M27550	REACTOME_RHO_GTPASES_ACTIVATE_FORMINS	Reactome Pathways	0.0004313	0.006231	5	CENPA,TUBA1C,CDC20,PLK1,ITGB1
	Pathway	MM14781	REACTOME_IMMUNOREGULATORY_INTERACTIONS_BETWEEN_A_LYMPHOID_AND_A_NON_LYMPHOID_CELL	Reactome Pathways	0.0004907	0.006985	5	IGLV2-14,IGHV3-21,IGHV3-20,IGHV1-18,ITGB1
	Pathway	MM14677	REACTOME_APC_C_MEDIATED_DEGRADATION_OF_CELL_CYCLE_PROTEINS	Reactome Pathways	0.0006523	0.009021	4	UBE2C,CDC20,PLK1,CCNB1
	Pathway	M6856	KEGG_HEMATOPOIETIC_CELL_LINEAGE	KEGG Legacy Pathways	0.0006523	0.009021	4	CD1C,CD38,CD59,IL6R
	Pathway	MM14898	REACTOME_MITOTIC_METAPHASE_AND_ANAPHASE	Reactome Pathways	0.0006783	0.009156	6	CENPA,TUBA1C,UBE2C,CDC20,PLK1,CCNB1
	Pathway	M29582	REACTOME_APC_C_MEDIATED_DEGRADATION_OF_CELL_CYCLE_PROTEINS	Reactome Pathways	0.0006811	0.009156	4	UBE2C,CDC20,PLK1,CCNB1
	Pathway	M27185	REACTOME_MITOTIC_METAPHASE_AND_ANAPHASE	Reactome Pathways	0.0006936	0.009197	6	CENPA,TUBA1C,UBE2C,CDC20,PLK1,CCNB1
	Pathway	MM14472	REACTOME_HEMOSTASIS	Reactome Pathways	0.0009012	0.01147	9	IGLV2-14,IGHV3-21,IGHV3-20,IGHV1-18,TUBA1C,JCHAIN,MANF,ITGB1,SDC1
	Pathway	M5336	REACTOME_CELL_CYCLE_MITOTIC	Reactome Pathways	0.0009127	0.01147	9	CENPA,TUBA1C,UBE2C,CDC20,RRM2,CDC25B,PLK1,CCNB1,MYBL2
	Pathway	M543	REACTOME_CELL_CYCLE	Reactome Pathways	0.001051	0.01304	10	CENPW,CENPA,TUBA1C,UBE2C,CDC20,RRM2,CDC25B,PLK1,CCNB1,MYBL2
	Pathway	M615	KEGG_INTESTINAL_IMMUNE_NETWORK_FOR_IGA_PRODUCTION	KEGG Legacy Pathways	0.001341	0.01583	3	CCR10,HLA-DQA2,TNFRSF17
	Pathway	M1036	REACTOME_INNATE_IMMUNE_SYSTEM	Reactome Pathways	0.001408	0.01642	13	IGLV3-1,IGKV1-16,IGLV2-14,IGLV1-51,TXNDC5,IGHG2,MAP3K8,CD59,IGLC2,IGLV6-57,IGKV3-20,LGALS3,FABP5
	Pathway	M27673	REACTOME_MITOTIC_SPINDLE_CHECKPOINT	Reactome Pathways	0.001618	0.01865	4	CENPA,UBE2C,CDC20,PLK1
	Pathway	M29614	REACTOME_SEPARATION_OF_SISTER_CHROMATIDS	Reactome Pathways	0.001741	0.01983	5	CENPA,TUBA1C,UBE2C,CDC20,PLK1
	Pathway	MM14890	REACTOME_SEPARATION_OF_SISTER_CHROMATIDS	Reactome Pathways	0.001864	0.02051	5	CENPA,TUBA1C,UBE2C,CDC20,PLK1
	Pathway	MM14915	REACTOME_FCERI_MEDIATED_NF_KB_ACTIVATION	Reactome Pathways	0.001963	0.02135	4	IGLV2-14,IGHV3-21,IGHV3-20,IGHV1-18
	Pathway	MM15387	REACTOME_MITOTIC_SPINDLE_CHECKPOINT	Reactome Pathways	0.002025	0.02178	4	CENPA,UBE2C,CDC20,PLK1
	Pathway	M864	REACTOME_MITOTIC_G2_G2_M_PHASES	Reactome Pathways	0.00213	0.02265	5	TUBA1C,CDC25B,PLK1,CCNB1,MYBL2
	Pathway	M39650	WP_CELL_CYCLE	WikiPathways	0.002153	0.02265	4	CDC20,CDC25B,PLK1,CCNB1
	Pathway	M4217	REACTOME_MITOTIC_PROMETAPHASE	Reactome Pathways	0.002272	0.0234	5	CENPA,TUBA1C,CDC20,PLK1,CCNB1
	Pathway	MM15362	REACTOME_MITOTIC_PROMETAPHASE	Reactome Pathways	0.002272	0.0234	5	CENPA,TUBA1C,CDC20,PLK1,CCNB1
	Pathway	M7963	KEGG_CELL_CYCLE	KEGG Legacy Pathways	0.002497	0.02545	4	CDC20,CDC25B,PLK1,CCNB1
	Pathway	MM15232	REACTOME_VESICLE_MEDIATED_TRANSPORT	Reactome Pathways	0.002609	0.02631	9	IGLV2-14,IGHV3-21,IGHV3-20,TXNDC5,CALR,IGHV1-18,TUBA1C,JCHAIN,CD59
	Pathway	M16476	KEGG_CELL_ADHESION_MOLECULES_CAMS	KEGG Legacy Pathways	0.003125	0.03086	4	CADM1,HLA-DQA2,ITGB1,SDC1
	Pathway	MM15852	WP_P53_SIGNALING	WikiPathways	0.003205	0.03134	3	PERP,RRM2,CCNB1
	Pathway	M39729	WP_VEGFA_VEGFR2_SIGNALING	WikiPathways	0.003315	0.03146	7	PDIA6,TXNDC5,CALR,TUBA1C,SDF2L1,SSR3,ITGB1
	Pathway	M145	PID_P53_DOWNSTREAM_PATHWAY	PID Pathways	0.003475	0.03266	4	PERP,BAK1,CCNB1,PRDM1
	Pathway	M6370	KEGG_P53_SIGNALING_PATHWAY	KEGG Legacy Pathways	0.003642	0.0329	3	PERP,RRM2,CCNB1
	Pathway	MM15717	REACTOME_SIGNALING_BY_THE_B_CELL_RECEPTOR_BCR	Reactome Pathways	0.003852	0.03421	4	IGLV2-14,IGHV3-21,IGHV3-20,IGHV1-18
	Pathway	MM15266	REACTOME_RHO_GTPASES_ACTIVATE_FORMINS	Reactome Pathways	0.00395	0.03476	4	CENPA,TUBA1C,CDC20,PLK1
	Pathway	MM15491	REACTOME_THE_ROLE_OF_GTSE1_IN_G2_M_PROGRESSION_AFTER_G2_CHECKPOINT	Reactome Pathways	0.004448	0.0381	3	TUBA1C,PLK1,CCNB1
	Pathway	MM14678	REACTOME_APC_C_CDH1_MEDIATED_DEGRADATION_OF_CDC20_AND_OTHER_APC_C_CDH1_TARGETED_PROTEINS_IN_LATE_MITOSIS_EARLY_G1	Reactome Pathways	0.004621	0.0389	3	UBE2C,CDC20,PLK1
	Pathway	M1030	REACTOME_APC_C_CDH1_MEDIATED_DEGRADATION_OF_CDC20_AND_OTHER_APC_C_CDH1_TARGETED_PROTEINS_IN_LATE_MITOSIS_EARLY_G1	Reactome Pathways	0.004621	0.0389	3	UBE2C,CDC20,PLK1
	Pathway	M27743	REACTOME_THE_ROLE_OF_GTSE1_IN_G2_M_PROGRESSION_AFTER_G2_CHECKPOINT	Reactome Pathways	0.005547	0.04513	3	TUBA1C,PLK1,CCNB1
	Pathway	M19	PID_P73PATHWAY	PID Pathways	0.005547	0.04513	3	BAK1,PLK1,CCNB1
	Pathway	MM14635	REACTOME_CELL_CYCLE	Reactome Pathways	0.00561	0.04525	8	CENPW,CENPA,TUBA1C,UBE2C,CDC20,CDC25B,PLK1,CCNB1
	Pathway	MM14889	REACTOME_FC_EPSILON_RECEPTOR_FCERI_SIGNALING	Reactome Pathways	0.006022	0.04778	4	IGLV2-14,IGHV3-21,IGHV3-20,IGHV1-18
EoD	GO: Molecular Function	GO:0003823	antigen binding		1.184e-14	4.146e-13	8	IGHD,IGKV1-16,IGHG1,IGKV4-1,IGHG4,IGLV2-14,HLA-DRB5,IGKC
	GO: Molecular Function	GO:0005102	signaling receptor binding		0.00539	0.02455	5	MTRNR2L8,IGHG1,IGHG4,HLA-DRB5,MTRNR2L1
	GO: Biological Process	GO:0002250	adaptive immune response		6.119e-15	2.717e-12	13	IGHV3-15,IGLV3-10,IGHD,IGKV1-16,IGHG1,IGKV4-1,IGHG4,IGLV2-14,IGLV4-69,IGLC2,IGLC3,HLA-DRB5,IGKC
	GO: Biological Process	GO:0002377	immunoglobulin production		5.406e-13	1.2e-10	9	IGLV3-10,IGHD,IGKV1-16,IGHG1,IGKV4-1,IGHG4,IGLV2-14,IGLV4-69,HLA-DRB5
	GO: Biological Process	GO:0002440	production of molecular mediator of immune response		3.031e-11	4.486e-09	9	IGLV3-10,IGHD,IGKV1-16,IGHG1,IGKV4-1,IGHG4,IGLV2-14,IGLV4-69,HLA-DRB5
	GO: Biological Process	GO:0050853	B cell receptor signaling pathway		8.115e-09	9.008e-07	5	IGHD,IGHG1,IGHG4,IGLC3,IGKC
	GO: Biological Process	GO:0050851	antigen receptor-mediated signaling pathway		3.921e-08	3.482e-06	6	IGHD,IGHG1,IGHG4,IGLC3,HLA-DRB5,IGKC
	GO: Biological Process	GO:0002429	immune response-activating cell surface receptor signaling pathway		4.47e-07	3.308e-05	6	IGHD,IGHG1,IGHG4,IGLC3,HLA-DRB5,IGKC
	GO: Biological Process	GO:0002768	immune response-regulating cell surface receptor signaling pathway		7.758e-07	4.921e-05	6	IGHD,IGHG1,IGHG4,IGLC3,HLA-DRB5,IGKC
	GO: Biological Process	GO:0002757	immune response-activating signaling pathway		3.757e-06	0.0002085	6	IGHD,IGHG1,IGHG4,IGLC3,HLA-DRB5,IGKC
	GO: Biological Process	GO:0002764	immune response-regulating signaling pathway		5.502e-06	0.0002714	6	IGHD,IGHG1,IGHG4,IGLC3,HLA-DRB5,IGKC
	GO: Biological Process	GO:0002253	activation of immune response		8.088e-06	0.0003591	6	IGHD,IGHG1,IGHG4,IGLC3,HLA-DRB5,IGKC
	GO: Biological Process	GO:0016064	immunoglobulin mediated immune response		1.882e-05	0.0007412	4	IGHD,IGHG1,IGHG4,HLA-DRB5
	GO: Biological Process	GO:0019724	B cell mediated immunity		2.35e-05	0.000762	4	IGHD,IGHG1,IGHG4,HLA-DRB5
	GO: Biological Process	GO:0002861	regulation of inflammatory response to antigenic stimulus		2.573e-05	0.000762	3	IGHG1,IGHG4,HLA-DRB5
	GO: Biological Process	GO:0050778	positive regulation of immune response		5.11e-05	0.001335	6	IGHD,IGHG1,IGHG4,IGLC3,HLA-DRB5,IGKC
	GO: Biological Process	GO:0050871	positive regulation of B cell activation		8.786e-05	0.001951	3	IGHD,IGHG1,IGHG4
	GO: Biological Process	GO:0002437	inflammatory response to antigenic stimulus		0.0001102	0.002039	3	IGHG1,IGHG4,HLA-DRB5
	GO: Biological Process	GO:0050776	regulation of immune response		0.0001865	0.002761	6	IGHD,IGHG1,IGHG4,IGLC3,HLA-DRB5,IGKC
	GO: Biological Process	GO:0042113	B cell activation		0.000199	0.002762	4	IGHD,IGHG1,IGHG4,IGKC
	GO: Biological Process	GO:0019882	antigen processing and presentation		0.0002562	0.003345	3	IGHG1,IGHG4,HLA-DRB5
	GO: Biological Process	GO:0002824	positive regulation of adaptive immune response based on somatic recombination of immune receptors built from immunoglobulin superfamily domains		0.000283	0.003531	3	IGHG1,IGHG4,HLA-DRB5
	GO: Biological Process	GO:0002708	positive regulation of lymphocyte mediated immunity		0.0002942	0.003531	3	IGHG1,IGHG4,HLA-DRB5
	GO: Biological Process	GO:0002449	lymphocyte mediated immunity		0.0003358	0.003705	4	IGHD,IGHG1,IGHG4,HLA-DRB5
	GO: Biological Process	GO:0002821	positive regulation of adaptive immune response		0.0003358	0.003705	3	IGHG1,IGHG4,HLA-DRB5
	GO: Biological Process	GO:0051251	positive regulation of lymphocyte activation		0.0003793	0.003883	4	IGHD,IGHG1,IGHG4,HLA-DRB5
	GO: Biological Process	GO:0050864	regulation of B cell activation		0.0003877	0.003883	3	IGHD,IGHG1,IGHG4
	GO: Biological Process	GO:0002460	adaptive immune response based on somatic recombination of immune receptors built from immunoglobulin superfamily domains		0.0003935	0.003883	4	IGHD,IGHG1,IGHG4,HLA-DRB5
	GO: Biological Process	GO:0002684	positive regulation of immune system process		0.0004498	0.004342	6	IGHD,IGHG1,IGHG4,IGLC3,HLA-DRB5,IGKC
	GO: Biological Process	GO:0002705	positive regulation of leukocyte mediated immunity		0.0004749	0.004487	3	IGHG1,IGHG4,HLA-DRB5
	GO: Biological Process	GO:0001909	leukocyte mediated cytotoxicity		0.0006466	0.005742	3	IGHG1,IGHG4,HLA-DRB5
	GO: Biological Process	GO:0002696	positive regulation of leukocyte activation		0.0006652	0.005766	4	IGHD,IGHG1,IGHG4,HLA-DRB5
	GO: Biological Process	GO:0030183	B cell differentiation		0.0006753	0.005766	3	IGHG1,IGHG4,IGKC
	GO: Biological Process	GO:0050867	positive regulation of cell activation		0.0007935	0.006524	4	IGHD,IGHG1,IGHG4,HLA-DRB5
	GO: Biological Process	GO:0002443	leukocyte mediated immunity		0.001021	0.007817	4	IGHD,IGHG1,IGHG4,HLA-DRB5
	GO: Biological Process	GO:0002706	regulation of lymphocyte mediated immunity		0.001059	0.007954	3	IGHG1,IGHG4,HLA-DRB5
	GO: Biological Process	GO:0002822	regulation of adaptive immune response based on somatic recombination of immune receptors built from immunoglobulin superfamily domains		0.001194	0.008691	3	IGHG1,IGHG4,HLA-DRB5
	GO: Biological Process	GO:0030098	lymphocyte differentiation		0.001283	0.008988	4	IGHG1,IGHG4,HLA-DRB5,IGKC
	GO: Biological Process	GO:0046649	lymphocyte activation		0.001362	0.009162	5	IGHD,IGHG1,IGHG4,HLA-DRB5,IGKC
	GO: Biological Process	GO:0002819	regulation of adaptive immune response		0.001447	0.009587	3	IGHG1,IGHG4,HLA-DRB5
	GO: Biological Process	GO:1903131	mononuclear cell differentiation		0.001856	0.01177	4	IGHG1,IGHG4,HLA-DRB5,IGKC
	GO: Biological Process	GO:0051249	regulation of lymphocyte activation		0.001911	0.01195	4	IGHD,IGHG1,IGHG4,HLA-DRB5
	GO: Biological Process	GO:0002703	regulation of leukocyte mediated immunity		0.002443	0.01446	3	IGHG1,IGHG4,HLA-DRB5
	GO: Biological Process	GO:0001906	cell killing		0.002715	0.01526	3	IGHG1,IGHG4,HLA-DRB5
	GO: Biological Process	GO:0006959	humoral immune response		0.002762	0.01533	3	IGHG1,IGHG4,HLA-DRB5
	GO: Biological Process	GO:0045321	leukocyte activation		0.003283	0.01735	5	IGHD,IGHG1,IGHG4,HLA-DRB5,IGKC
	GO: Biological Process	GO:0002682	regulation of immune system process		0.003332	0.01741	6	IGHD,IGHG1,IGHG4,IGLC3,HLA-DRB5,IGKC
	GO: Biological Process	GO:0002694	regulation of leukocyte activation		0.003584	0.01809	4	IGHD,IGHG1,IGHG4,HLA-DRB5
	GO: Biological Process	GO:0002699	positive regulation of immune effector process		0.003989	0.01968	3	IGHG1,IGHG4,HLA-DRB5
	GO: Biological Process	GO:0050865	regulation of cell activation		0.004818	0.02351	4	IGHD,IGHG1,IGHG4,HLA-DRB5
	GO: Biological Process	GO:0002521	leukocyte differentiation		0.005293	0.02484	4	IGHG1,IGHG4,HLA-DRB5,IGKC
	GO: Biological Process	GO:0002252	immune effector process		0.005315	0.02484	4	IGHD,IGHG1,IGHG4,HLA-DRB5
	GO: Biological Process	GO:0001775	cell activation		0.005964	0.02758	5	IGHD,IGHG1,IGHG4,HLA-DRB5,IGKC
	GO: Biological Process	GO:0002697	regulation of immune effector process		0.0104	0.04321	3	IGHG1,IGHG4,HLA-DRB5
	GO: Biological Process	GO:0050727	regulation of inflammatory response		0.01111	0.04565	3	IGHG1,IGHG4,HLA-DRB5
	GO: Cellular Component	GO:0019814	immunoglobulin complex		6.899e-22	3.794e-20	12	IGHV3-15,IGLV3-10,IGHD,IGKV1-16,IGHG1,IGKV4-1,IGHG4,IGLV2-14,IGLV4-69,IGLC2,IGLC3,IGKC
	GO: Cellular Component	GO:0072562	blood microparticle		1.891e-11	5.201e-10	7	IGHD,IGHG1,IGKV4-1,IGHG4,IGLC2,IGLC3,IGKC
	GO: Cellular Component	GO:0071735	IgG immunoglobulin complex		8.036e-11	1.473e-09	4	IGHG1,IGHG4,IGLC3,IGKC
	GO: Cellular Component	GO:0009897	external side of plasma membrane		3.338e-10	4.589e-09	9	IGHV3-15,IGHD,IGHG1,IGHG4,IGLV2-14,IGLC2,IGLC3,HLA-DRB5,IGKC
	GO: Cellular Component	GO:0098552	side of membrane		8.68e-09	9.548e-08	9	IGHV3-15,IGHD,IGHG1,IGHG4,IGLV2-14,IGLC2,IGLC3,HLA-DRB5,IGKC
	GO: Cellular Component	GO:0071738	IgD immunoglobulin complex		1.069e-08	9.796e-08	3	IGHD,IGLC3,IGKC
	GO: Cellular Component	GO:0009986	cell surface		1.77e-07	1.39e-06	9	IGHV3-15,IGHD,IGHG1,IGHG4,IGLV2-14,IGLC2,IGLC3,HLA-DRB5,IGKC
	GO: Cellular Component	GO:0005770	late endosome		0.002899	0.01226	3	IGHG1,IGHG4,HLA-DRB5
	Pathway	M27108	REACTOME_FCGR_ACTIVATION	Reactome Pathways	6.607e-15	4.192e-13	7	IGKV1-16,IGHG1,IGKV4-1,IGHG4,IGLV2-14,IGLC2,IGLC3
	Pathway	M1078	REACTOME_CREATION_OF_C4_AND_C2_ACTIVATORS	Reactome Pathways	8.141e-15	4.192e-13	7	IGKV1-16,IGHG1,IGKV4-1,IGHG4,IGLV2-14,IGLC2,IGLC3
	Pathway	M6121	REACTOME_INITIAL_TRIGGERING_OF_COMPLEMENT	Reactome Pathways	1.941e-14	5.98e-13	7	IGKV1-16,IGHG1,IGKV4-1,IGHG4,IGLV2-14,IGLC2,IGLC3
	Pathway	M27110	REACTOME_ROLE_OF_PHOSPHOLIPIDS_IN_PHAGOCYTOSIS	Reactome Pathways	2.322e-14	5.98e-13	7	IGKV1-16,IGHG1,IGKV4-1,IGHG4,IGLV2-14,IGLC2,IGLC3
	Pathway	M29842	REACTOME_FCGR3A_MEDIATED_IL10_SYNTHESIS	Reactome Pathways	6.733e-14	1.387e-12	7	IGKV1-16,IGHG1,IGKV4-1,IGHG4,IGLV2-14,IGLC2,IGLC3
	Pathway	M19752	REACTOME_COMPLEMENT_CASCADE	Reactome Pathways	2.66e-13	4.164e-12	7	IGKV1-16,IGHG1,IGKV4-1,IGHG4,IGLV2-14,IGLC2,IGLC3
	Pathway	M29843	REACTOME_PARASITE_INFECTION	Reactome Pathways	2.83e-13	4.164e-12	7	IGKV1-16,IGHG1,IGKV4-1,IGHG4,IGLV2-14,IGLC2,IGLC3
	Pathway	M29840	REACTOME_ANTI_INFLAMMATORY_RESPONSE_FAVOURING_LEISHMANIA_PARASITE_INFECTION	Reactome Pathways	7.938e-13	1.022e-11	7	IGKV1-16,IGHG1,IGKV4-1,IGHG4,IGLV2-14,IGLC2,IGLC3
	Pathway	M27581	REACTOME_CD22_MEDIATED_BCR_REGULATION	Reactome Pathways	1.175e-12	1.3e-11	6	IGHD,IGKV1-16,IGKV4-1,IGLV2-14,IGLC2,IGLC3
	Pathway	M27107	REACTOME_FCGAMMA_RECEPTOR_FCGR_DEPENDENT_PHAGOCYTOSIS	Reactome Pathways	1.262e-12	1.3e-11	7	IGKV1-16,IGHG1,IGKV4-1,IGHG4,IGLV2-14,IGLC2,IGLC3
	Pathway	M601	REACTOME_ANTIGEN_ACTIVATES_B_CELL_RECEPTOR_BCR_LEADING_TO_GENERATION_OF_SECOND_MESSENGERS	Reactome Pathways	9.884e-12	9.255e-11	6	IGHD,IGKV1-16,IGKV4-1,IGLV2-14,IGLC2,IGLC3
	Pathway	M29836	REACTOME_LEISHMANIA_INFECTION	Reactome Pathways	2.589e-11	2.222e-10	7	IGKV1-16,IGHG1,IGKV4-1,IGHG4,IGLV2-14,IGLC2,IGLC3
	Pathway	M39007	REACTOME_POTENTIAL_THERAPEUTICS_FOR_SARS	Reactome Pathways	3.47e-10	2.749e-09	6	IGHD,IGKV1-16,IGKV4-1,IGLV2-14,IGLC2,IGLC3
	Pathway	M608	REACTOME_SIGNALING_BY_THE_B_CELL_RECEPTOR_BCR	Reactome Pathways	5.466e-10	4.021e-09	6	IGHD,IGKV1-16,IGKV4-1,IGLV2-14,IGLC2,IGLC3
	Pathway	M27150	REACTOME_SCAVENGING_OF_HEME_FROM_PLASMA	Reactome Pathways	6.546e-10	4.495e-09	5	IGKV1-16,IGKV4-1,IGLV2-14,IGLC2,IGLC3
	Pathway	M27203	REACTOME_ROLE_OF_LAT2_NTAL_LAB_ON_CALCIUM_MOBILIZATION	Reactome Pathways	7.579e-10	4.879e-09	5	IGKV1-16,IGKV4-1,IGLV2-14,IGLC2,IGLC3
	Pathway	M27206	REACTOME_FCERI_MEDIATED_CA_2_MOBILIZATION	Reactome Pathways	2.018e-09	1.223e-08	5	IGKV1-16,IGKV4-1,IGLV2-14,IGLC2,IGLC3
	Pathway	M27205	REACTOME_FCERI_MEDIATED_MAPK_ACTIVATION	Reactome Pathways	2.141e-09	1.225e-08	5	IGKV1-16,IGKV4-1,IGLV2-14,IGLC2,IGLC3
	Pathway	M27152	REACTOME_BINDING_AND_UPTAKE_OF_LIGANDS_BY_SCAVENGER_RECEPTORS	Reactome Pathways	3.921e-09	2.126e-08	5	IGKV1-16,IGKV4-1,IGLV2-14,IGLC2,IGLC3
	Pathway	M27207	REACTOME_FCERI_MEDIATED_NF_KB_ACTIVATION	Reactome Pathways	2.054e-08	1.058e-07	5	IGKV1-16,IGKV4-1,IGLV2-14,IGLC2,IGLC3
	Pathway	M27548	REACTOME_INFECTIOUS_DISEASE	Reactome Pathways	3.293e-08	1.615e-07	8	IGHD,IGKV1-16,IGHG1,IGKV4-1,IGHG4,IGLV2-14,IGLC2,IGLC3
	Pathway	MM14655	REACTOME_INITIAL_TRIGGERING_OF_COMPLEMENT	Reactome Pathways	8.527e-08	3.992e-07	4	IGHG1,IGHG4,IGLV2-14,IGLC3
	Pathway	MM14815	REACTOME_ROLE_OF_PHOSPHOLIPIDS_IN_PHAGOCYTOSIS	Reactome Pathways	9.666e-08	4.24e-07	4	IGHG1,IGHG4,IGLV2-14,IGLC3
	Pathway	M27175	REACTOME_FC_EPSILON_RECEPTOR_FCERI_SIGNALING	Reactome Pathways	9.879e-08	4.24e-07	5	IGKV1-16,IGKV4-1,IGLV2-14,IGLC2,IGLC3
	Pathway	M8240	REACTOME_IMMUNOREGULATORY_INTERACTIONS_BETWEEN_A_LYMPHOID_AND_A_NON_LYMPHOID_CELL	Reactome Pathways	1.128e-07	4.647e-07	5	IGKV1-16,IGKV4-1,IGLV2-14,IGLC2,IGLC3
	Pathway	M16312	REACTOME_CELL_SURFACE_INTERACTIONS_AT_THE_VASCULAR_WALL	Reactome Pathways	1.219e-07	4.83e-07	5	IGKV1-16,IGKV4-1,IGLV2-14,IGLC2,IGLC3
	Pathway	M1058	REACTOME_ADAPTIVE_IMMUNE_SYSTEM	Reactome Pathways	2.748e-07	1.031e-06	7	IGHD,IGKV1-16,IGKV4-1,IGLV2-14,IGLC2,IGLC3,HLA-DRB5
	Pathway	M39009	REACTOME_SARS_COV_INFECTIONS	Reactome Pathways	2.802e-07	1.031e-06	6	IGHD,IGKV1-16,IGKV4-1,IGLV2-14,IGLC2,IGLC3
	Pathway	MM14653	REACTOME_COMPLEMENT_CASCADE	Reactome Pathways	4.227e-07	1.501e-06	4	IGHG1,IGHG4,IGLV2-14,IGLC3
	Pathway	MM14814	REACTOME_FCGAMMA_RECEPTOR_FCGR_DEPENDENT_PHAGOCYTOSIS	Reactome Pathways	1.194e-06	4.098e-06	4	IGHG1,IGHG4,IGLV2-14,IGLC3
	Pathway	M1036	REACTOME_INNATE_IMMUNE_SYSTEM	Reactome Pathways	2.196e-06	7.297e-06	7	IGKV1-16,IGHG1,IGKV4-1,IGHG4,IGLV2-14,IGLC2,IGLC3
	Pathway	M48033	REACTOME_VIRAL_INFECTION_PATHWAYS	Reactome Pathways	7.491e-06	2.411e-05	6	IGHD,IGKV1-16,IGKV4-1,IGLV2-14,IGLC2,IGLC3
	Pathway	M8395	REACTOME_HEMOSTASIS	Reactome Pathways	5.683e-05	0.0001774	5	IGKV1-16,IGKV4-1,IGLV2-14,IGLC2,IGLC3
	Pathway	M27507	REACTOME_VESICLE_MEDIATED_TRANSPORT	Reactome Pathways	7.786e-05	0.0002359	5	IGKV1-16,IGKV4-1,IGLV2-14,IGLC2,IGLC3
	Pathway	M1060	REACTOME_CYTOKINE_SIGNALING_IN_IMMUNE_SYSTEM	Reactome Pathways	0.001688	0.004347	4	IFIT2,IGHG1,IGHG4,HLA-DRB5
	Pathway	MM14661	REACTOME_INNATE_IMMUNE_SYSTEM	Reactome Pathways	0.004148	0.009759	4	IGHG1,IGHG4,IGLV2-14,IGLC3
	Pathway	MM14662	REACTOME_IMMUNE_SYSTEM	Reactome Pathways	0.004169	0.009759	5	IGHG1,IGHG4,IGLV2-14,IGLC3,HLA-DRB5
	Pathway	MM14540	REACTOME_ADAPTIVE_IMMUNE_SYSTEM	Reactome Pathways	0.01319	0.02303	3	IGLV2-14,IGLC3,HLA-DRB5
EoE	GO: Molecular Function	GO:0003823	antigen binding		3.061e-21	7.559e-19	15	IGKV1-17,IGLV2-23,IGLV2-14,IGLV2-11,IGLV1-51,IGHA1,IGHD,IGHG1,IGHG2,IGHG4,HLA-DRB5,JCHAIN,IGLC1,IGLV6-57,IGLV3-19
	GO: Molecular Function	GO:0034987	immunoglobulin receptor binding		4.916e-10	6.072e-08	5	IGHA1,IGHG1,IGHG2,IGHG4,JCHAIN
	GO: Molecular Function	GO:0034988	Fc-gamma receptor I complex binding		5.177e-07	4.263e-05	3	IGHG1,IGHG2,IGHG4
	GO: Molecular Function	GO:0035259	nuclear glucocorticoid receptor binding		1.919e-05	0.001185	3	NR4A2,NR4A3,NR4A1
	GO: Molecular Function	GO:0001228	DNA-binding transcription activator activity, RNA polymerase II-specific		8.084e-05	0.003536	8	MYC,EGR1,EGR3,EGR4,NR4A2,NR4A3,MAFF,NR4A1
	GO: Molecular Function	GO:0001216	DNA-binding transcription activator activity		8.59e-05	0.003536	8	MYC,EGR1,EGR3,EGR4,NR4A2,NR4A3,MAFF,NR4A1
	GO: Molecular Function	GO:0004879	nuclear receptor activity		0.000253	0.007812	3	NR4A2,NR4A3,NR4A1
	GO: Molecular Function	GO:0098531	ligand-activated transcription factor activity		0.000253	0.007812	3	NR4A2,NR4A3,NR4A1
	GO: Molecular Function	GO:0005102	signaling receptor binding		0.001089	0.02241	12	MTRNR2L8,IGHA1,IGHG1,IGHG2,IGHG4,HLA-DRB5,JCHAIN,GAS6,CCL3,CCL4,TNF,MTRNR2L1
	GO: Molecular Function	GO:0140297	DNA-binding transcription factor binding		0.003612	0.03638	6	MYC,NFKBIA,NR4A2,NFKBID,NR4A3,NR4A1
	GO: Molecular Function	GO:0000976	transcription cis-regulatory region binding		0.003622	0.03638	10	MYC,EGR1,EGR3,EGR4,NR4A2,NR4A3,MAFF,TNF,NR4A1,ZNF331
	GO: Molecular Function	GO:0000978	RNA polymerase II cis-regulatory region sequence-specific DNA binding		0.003702	0.03638	9	MYC,EGR1,EGR3,EGR4,NR4A2,NR4A3,MAFF,NR4A1,ZNF331
	GO: Molecular Function	GO:0001067	transcription regulatory region nucleic acid binding		0.003709	0.03638	10	MYC,EGR1,EGR3,EGR4,NR4A2,NR4A3,MAFF,TNF,NR4A1,ZNF331
	GO: Molecular Function	GO:0000981	DNA-binding transcription factor activity, RNA polymerase II-specific		0.003781	0.03638	9	MYC,EGR1,EGR3,EGR4,NR4A2,NR4A3,MAFF,NR4A1,ZNF331
	GO: Molecular Function	GO:0000987	cis-regulatory region sequence-specific DNA binding		0.004195	0.03638	9	MYC,EGR1,EGR3,EGR4,NR4A2,NR4A3,MAFF,NR4A1,ZNF331
	GO: Molecular Function	GO:0030545	signaling receptor regulator activity		0.00438	0.03638	6	MTRNR2L8,GAS6,CCL3,CCL4,TNF,MTRNR2L1
	GO: Molecular Function	GO:0061629	RNA polymerase II-specific DNA-binding transcription factor binding		0.004419	0.03638	5	NFKBIA,NR4A2,NFKBID,NR4A3,NR4A1
	GO: Molecular Function	GO:1990837	sequence-specific double-stranded DNA binding		0.005078	0.03782	10	MYC,EGR1,EGR3,EGR4,NR4A2,NR4A3,MAFF,TNF,NR4A1,ZNF331
	GO: Molecular Function	GO:0003700	DNA-binding transcription factor activity		0.005206	0.03782	9	MYC,EGR1,EGR3,EGR4,NR4A2,NR4A3,MAFF,NR4A1,ZNF331
	GO: Molecular Function	GO:0000977	RNA polymerase II transcription regulatory region sequence-specific DNA binding		0.007055	0.0479	9	MYC,EGR1,EGR3,EGR4,NR4A2,NR4A3,MAFF,NR4A1,ZNF331
	GO: Molecular Function	GO:0008270	zinc ion binding		0.007185	0.0479	7	EGR1,ERAP2,NR4A2,NR4A3,TNFAIP3,NR4A1,ZNF331
	GO: Molecular Function	GO:0003690	double-stranded DNA binding		0.008279	0.04869	10	MYC,EGR1,EGR3,EGR4,NR4A2,NR4A3,MAFF,TNF,NR4A1,ZNF331
	GO: Molecular Function	GO:0043565	sequence-specific DNA binding		0.008618	0.049	10	MYC,EGR1,EGR3,EGR4,NR4A2,NR4A3,MAFF,TNF,NR4A1,ZNF331
	GO: Biological Process	GO:0002250	adaptive immune response		2.862e-19	7.183e-16	24	IGLV3-10,IGKV1-17,IGLV2-23,IGLV2-14,IGLV2-11,IGLV1-51,IGHA1,ERAP2,IGHD,IGHG1,IGHG2,IGHG4,IGHV1-18,HLA-DRB5,JCHAIN,NFKBID,IGLC1,IGLC2,TNF,TNFAIP3,IGLV6-57,IGHV4-4,IGLV3-19,IGLV3-16
	GO: Biological Process	GO:0002377	immunoglobulin production		1.326e-17	1.665e-14	16	IGLV3-10,IGKV1-17,IGLV2-23,IGLV2-14,IGLV2-11,IGLV1-51,IGHD,IGHG1,IGHG2,IGHG4,HLA-DRB5,TNF,TNFAIP3,IGLV6-57,IGLV3-19,IGLV3-16
	GO: Biological Process	GO:0002440	production of molecular mediator of immune response		3.187e-17	2.666e-14	18	IGLV3-10,IGKV1-17,IGLV2-23,IGLV2-14,IGLV2-11,IGLV1-51,IGHD,IGHG1,IGHG2,IGHG4,HLA-DRB5,GAS6,NR4A3,TNF,TNFAIP3,IGLV6-57,IGLV3-19,IGLV3-16
	GO: Biological Process	GO:0002684	positive regulation of immune system process		1.984e-13	1.245e-10	22	CDKN1A,IGHA1,IGHD,EGR3,IGHG1,IGHG2,MAP3K8,IGHG4,HLA-DRB5,NFKBIA,GAS6,NFKBID,CD69,CCL3,NR4A3,CCL4,IGLC1,TNF,BCL2A1,TNFAIP3,CD83,SPACA3
	GO: Biological Process	GO:0002696	positive regulation of leukocyte activation		1.167e-12	5.86e-10	15	CDKN1A,IGHD,EGR3,IGHG1,IGHG2,MAP3K8,IGHG4,HLA-DRB5,GAS6,NFKBID,CCL3,NR4A3,TNF,CD83,SPACA3
	GO: Biological Process	GO:0050867	positive regulation of cell activation		2.291e-12	9.583e-10	15	CDKN1A,IGHD,EGR3,IGHG1,IGHG2,MAP3K8,IGHG4,HLA-DRB5,GAS6,NFKBID,CCL3,NR4A3,TNF,CD83,SPACA3
	GO: Biological Process	GO:0002682	regulation of immune system process		5.091e-11	1.825e-08	23	MYC,CDKN1A,IGHA1,IGHD,EGR3,IGHG1,IGHG2,MAP3K8,IGHG4,HLA-DRB5,NFKBIA,GAS6,NFKBID,CD69,CCL3,NR4A3,CCL4,IGLC1,TNF,BCL2A1,TNFAIP3,CD83,SPACA3
	GO: Biological Process	GO:0002694	regulation of leukocyte activation		6.712e-11	2.106e-08	16	CDKN1A,IGHD,EGR3,IGHG1,IGHG2,MAP3K8,IGHG4,HLA-DRB5,GAS6,NFKBID,CCL3,NR4A3,TNF,TNFAIP3,CD83,SPACA3
	GO: Biological Process	GO:0045321	leukocyte activation		1.595e-10	4.189e-08	19	MYC,CDKN1A,EGR1,IGHD,EGR3,IGHG1,IGHG2,MAP3K8,IGHG4,HLA-DRB5,GAS6,NFKBID,CCL3,NR4A3,TNF,BCL2A1,TNFAIP3,CD83,SPACA3
	GO: Biological Process	GO:0002429	immune response-activating cell surface receptor signaling pathway		1.669e-10	4.189e-08	12	IGHA1,IGHD,IGHG1,IGHG2,IGHG4,HLA-DRB5,NFKBIA,NFKBID,NR4A3,IGLC1,BCL2A1,TNFAIP3
	GO: Biological Process	GO:0050865	regulation of cell activation		2.266e-10	5.17e-08	16	CDKN1A,IGHD,EGR3,IGHG1,IGHG2,MAP3K8,IGHG4,HLA-DRB5,GAS6,NFKBID,CCL3,NR4A3,TNF,TNFAIP3,CD83,SPACA3
	GO: Biological Process	GO:0002253	activation of immune response		3.823e-10	7.996e-08	14	IGHA1,IGHD,IGHG1,IGHG2,IGHG4,HLA-DRB5,NFKBIA,NFKBID,CD69,NR4A3,IGLC1,TNF,BCL2A1,TNFAIP3
	GO: Biological Process	GO:0002768	immune response-regulating cell surface receptor signaling pathway		4.905e-10	9.471e-08	12	IGHA1,IGHD,IGHG1,IGHG2,IGHG4,HLA-DRB5,NFKBIA,NFKBID,NR4A3,IGLC1,BCL2A1,TNFAIP3
	GO: Biological Process	GO:0050851	antigen receptor-mediated signaling pathway		7.184e-10	1.288e-07	10	IGHA1,IGHD,IGHG1,IGHG2,IGHG4,HLA-DRB5,NFKBIA,NFKBID,IGLC1,BCL2A1
	GO: Biological Process	GO:0002757	immune response-activating signaling pathway		8.755e-10	1.465e-07	13	IGHA1,IGHD,IGHG1,IGHG2,IGHG4,HLA-DRB5,NFKBIA,NFKBID,NR4A3,IGLC1,TNF,BCL2A1,TNFAIP3
	GO: Biological Process	GO:0001775	cell activation		1.654e-09	2.594e-07	19	MYC,CDKN1A,EGR1,IGHD,EGR3,IGHG1,IGHG2,MAP3K8,IGHG4,HLA-DRB5,GAS6,NFKBID,CCL3,NR4A3,TNF,BCL2A1,TNFAIP3,CD83,SPACA3
	GO: Biological Process	GO:0002764	immune response-regulating signaling pathway		1.953e-09	2.884e-07	13	IGHA1,IGHD,IGHG1,IGHG2,IGHG4,HLA-DRB5,NFKBIA,NFKBID,NR4A3,IGLC1,TNF,BCL2A1,TNFAIP3
	GO: Biological Process	GO:0050853	B cell receptor signaling pathway		2.476e-09	3.453e-07	7	IGHA1,IGHD,IGHG1,IGHG2,IGHG4,NFKBIA,IGLC1
	GO: Biological Process	GO:0051251	positive regulation of lymphocyte activation		9.267e-09	1.224e-06	11	CDKN1A,IGHD,EGR3,IGHG1,IGHG2,MAP3K8,IGHG4,HLA-DRB5,GAS6,NFKBID,CD83
	GO: Biological Process	GO:0006959	humoral immune response		1.467e-08	1.841e-06	10	IGHA1,WFDC2,IGHG1,IGHG2,IGHG4,HLA-DRB5,JCHAIN,CD69,TNF,CD83
	GO: Biological Process	GO:0050778	positive regulation of immune response		2.456e-08	2.935e-06	14	IGHA1,IGHD,IGHG1,IGHG2,IGHG4,HLA-DRB5,NFKBIA,NFKBID,CD69,NR4A3,IGLC1,TNF,BCL2A1,TNFAIP3
	GO: Biological Process	GO:0002521	leukocyte differentiation		2.852e-08	3.254e-06	14	MYC,EGR1,EGR3,IGHG1,IGHG2,IGHG4,HLA-DRB5,GAS6,NFKBID,CCL3,TNF,BCL2A1,TNFAIP3,CD83
	GO: Biological Process	GO:0046649	lymphocyte activation		3.5e-08	3.82e-06	15	MYC,CDKN1A,EGR1,IGHD,EGR3,IGHG1,IGHG2,MAP3K8,IGHG4,HLA-DRB5,GAS6,NFKBID,BCL2A1,TNFAIP3,CD83
	GO: Biological Process	GO:1903131	mononuclear cell differentiation		7.614e-08	7.963e-06	12	MYC,EGR1,EGR3,IGHG1,IGHG2,IGHG4,HLA-DRB5,GAS6,NFKBID,BCL2A1,TNFAIP3,CD83
	GO: Biological Process	GO:0051249	regulation of lymphocyte activation		8.298e-08	8.331e-06	12	CDKN1A,IGHD,EGR3,IGHG1,IGHG2,MAP3K8,IGHG4,HLA-DRB5,GAS6,NFKBID,TNFAIP3,CD83
	GO: Biological Process	GO:0019731	antibacterial humoral response		2.08e-07	2.008e-05	6	IGHA1,WFDC2,IGHG1,IGHG2,IGHG4,JCHAIN
	GO: Biological Process	GO:0030098	lymphocyte differentiation		2.518e-07	2.341e-05	11	EGR1,EGR3,IGHG1,IGHG2,IGHG4,HLA-DRB5,GAS6,NFKBID,BCL2A1,TNFAIP3,CD83
	GO: Biological Process	GO:0071376	cellular response to corticotropin-releasing hormone stimulus		3.556e-07	3.078e-05	3	NR4A2,NR4A3,NR4A1
	GO: Biological Process	GO:0043435	response to corticotropin-releasing hormone		3.556e-07	3.078e-05	3	NR4A2,NR4A3,NR4A1
	GO: Biological Process	GO:0050766	positive regulation of phagocytosis		3.75e-07	3.137e-05	6	IGHG1,IGHG2,IGHG4,GAS6,TNF,SPACA3
	GO: Biological Process	GO:0050776	regulation of immune response		4.363e-07	3.533e-05	14	IGHA1,IGHD,IGHG1,IGHG2,IGHG4,HLA-DRB5,NFKBIA,NFKBID,CD69,NR4A3,IGLC1,TNF,BCL2A1,TNFAIP3
	GO: Biological Process	GO:0002861	regulation of inflammatory response to antigenic stimulus		9.48e-07	7.436e-05	5	IGHG1,IGHG2,IGHG4,HLA-DRB5,TNF
	GO: Biological Process	GO:0001812	positive regulation of type I hypersensitivity		9.919e-07	7.516e-05	3	IGHG1,IGHG2,IGHG4
	GO: Biological Process	GO:0002863	positive regulation of inflammatory response to antigenic stimulus		1.018e-06	7.516e-05	4	IGHG1,IGHG2,IGHG4,TNF
	GO: Biological Process	GO:0001810	regulation of type I hypersensitivity		1.485e-06	0.0001065	3	IGHG1,IGHG2,IGHG4
	GO: Biological Process	GO:0016068	type I hypersensitivity		2.118e-06	0.0001476	3	IGHG1,IGHG2,IGHG4
	GO: Biological Process	GO:0050764	regulation of phagocytosis		2.764e-06	0.0001875	6	IGHG1,IGHG2,IGHG4,GAS6,TNF,SPACA3
	GO: Biological Process	GO:0002824	positive regulation of adaptive immune response based on somatic recombination of immune receptors built from immunoglobulin superfamily domains		2.873e-06	0.0001898	6	IGHG1,IGHG2,IGHG4,HLA-DRB5,NFKBID,TNF
	GO: Biological Process	GO:0002822	regulation of adaptive immune response based on somatic recombination of immune receptors built from immunoglobulin superfamily domains		3.899e-06	0.000251	7	IGHG1,IGHG2,IGHG4,HLA-DRB5,NFKBID,TNF,TNFAIP3
	GO: Biological Process	GO:0002821	positive regulation of adaptive immune response		4.025e-06	0.0002526	6	IGHG1,IGHG2,IGHG4,HLA-DRB5,NFKBID,TNF
	GO: Biological Process	GO:1902107	positive regulation of leukocyte differentiation		4.336e-06	0.0002654	7	EGR3,HLA-DRB5,GAS6,NFKBID,CCL3,TNF,CD83
	GO: Biological Process	GO:1903708	positive regulation of hemopoiesis		4.569e-06	0.0002731	7	EGR3,HLA-DRB5,GAS6,NFKBID,CCL3,TNF,CD83
	GO: Biological Process	GO:0035914	skeletal muscle cell differentiation		5.103e-06	0.0002978	5	MYC,CDKN1A,EGR1,MAFF,NR4A1
	GO: Biological Process	GO:0050864	regulation of B cell activation		5.341e-06	0.0003047	6	CDKN1A,IGHD,IGHG1,IGHG2,IGHG4,TNFAIP3
	GO: Biological Process	GO:0032652	regulation of interleukin-1 production		5.917e-06	0.0003299	6	EGR1,IGHD,GAS6,CCL3,TNF,TNFAIP3
	GO: Biological Process	GO:0002819	regulation of adaptive immune response		6.046e-06	0.0003299	7	IGHG1,IGHG2,IGHG4,HLA-DRB5,NFKBID,TNF,TNFAIP3
	GO: Biological Process	GO:0042981	regulation of apoptotic process		6.771e-06	0.0003616	17	MYC,CDKN1A,MTRNR2L8,EGR1,EGR3,GAS6,NR4A2,NFKBID,CCL3,NR4A3,TNF,BCL2A1,CDK1,TNFAIP3,NR4A1,PPP1R15A,MTRNR2L1
	GO: Biological Process	GO:0032612	interleukin-1 production		7.219e-06	0.0003719	6	EGR1,IGHD,GAS6,CCL3,TNF,TNFAIP3
	GO: Biological Process	GO:0050871	positive regulation of B cell activation		7.26e-06	0.0003719	5	CDKN1A,IGHD,IGHG1,IGHG2,IGHG4
	GO: Biological Process	GO:0030097	hemopoiesis		7.525e-06	0.0003777	15	MYC,EGR1,EGR3,IGHG1,IGHG2,IGHG4,HLA-DRB5,NFKBIA,GAS6,NFKBID,CCL3,TNF,BCL2A1,TNFAIP3,CD83
	GO: Biological Process	GO:0043066	negative regulation of apoptotic process		9.75e-06	0.0004627	13	MYC,CDKN1A,MTRNR2L8,EGR3,GAS6,NR4A2,NR4A3,TNF,BCL2A1,CDK1,TNFAIP3,NR4A1,MTRNR2L1
	GO: Biological Process	GO:0001798	positive regulation of type IIa hypersensitivity		9.771e-06	0.0004627	3	IGHG1,IGHG2,IGHG4
	GO: Biological Process	GO:0002894	positive regulation of type II hypersensitivity		9.771e-06	0.0004627	3	IGHG1,IGHG2,IGHG4
	GO: Biological Process	GO:0043067	regulation of programmed cell death		1.017e-05	0.0004723	17	MYC,CDKN1A,MTRNR2L8,EGR1,EGR3,GAS6,NR4A2,NFKBID,CCL3,NR4A3,TNF,BCL2A1,CDK1,TNFAIP3,NR4A1,PPP1R15A,MTRNR2L1
	GO: Biological Process	GO:0019730	antimicrobial humoral response		1.052e-05	0.0004723	6	IGHA1,WFDC2,IGHG1,IGHG2,IGHG4,JCHAIN
	GO: Biological Process	GO:0002437	inflammatory response to antigenic stimulus		1.054e-05	0.0004723	5	IGHG1,IGHG2,IGHG4,HLA-DRB5,TNF
	GO: Biological Process	GO:0016064	immunoglobulin mediated immune response		1.085e-05	0.0004776	6	IGHD,IGHG1,IGHG2,IGHG4,HLA-DRB5,TNF
	GO: Biological Process	GO:0002675	positive regulation of acute inflammatory response		1.109e-05	0.0004777	4	IGHG1,IGHG2,IGHG4,TNF
	GO: Biological Process	GO:0002252	immune effector process		1.123e-05	0.0004777	11	IGHD,IGHG1,IGHG2,IGHG4,HLA-DRB5,NFKBID,CD69,CCL3,NR4A3,TNF,TNFAIP3
	GO: Biological Process	GO:0001796	regulation of type IIa hypersensitivity		1.184e-05	0.0004814	3	IGHG1,IGHG2,IGHG4
	GO: Biological Process	GO:0002892	regulation of type II hypersensitivity		1.184e-05	0.0004814	3	IGHG1,IGHG2,IGHG4
	GO: Biological Process	GO:0051050	positive regulation of transport		1.189e-05	0.0004814	13	IGHG1,IGHG2,IGHG4,HLA-DRB5,NFKBIA,GAS6,CCL3,NR4A3,CCL4,TNF,CDK1,SDC1,SPACA3
	GO: Biological Process	GO:0002460	adaptive immune response based on somatic recombination of immune receptors built from immunoglobulin superfamily domains		1.326e-05	0.0005282	8	IGHD,IGHG1,IGHG2,IGHG4,HLA-DRB5,NFKBID,TNF,TNFAIP3
	GO: Biological Process	GO:0043069	negative regulation of programmed cell death		1.382e-05	0.000542	13	MYC,CDKN1A,MTRNR2L8,EGR3,GAS6,NR4A2,NR4A3,TNF,BCL2A1,CDK1,TNFAIP3,NR4A1,MTRNR2L1
	GO: Biological Process	GO:0001788	antibody-dependent cellular cytotoxicity		1.418e-05	0.0005477	3	IGHG1,IGHG2,IGHG4
	GO: Biological Process	GO:0019724	B cell mediated immunity		1.496e-05	0.0005671	6	IGHD,IGHG1,IGHG2,IGHG4,HLA-DRB5,TNF
	GO: Biological Process	GO:0009617	response to bacterium		1.514e-05	0.0005671	12	IGHA1,WFDC2,IGHG1,IGHG2,IGHG4,HLA-DRB5,JCHAIN,NFKBIA,CCL3,TNF,TNFAIP3,NR4A1
	GO: Biological Process	GO:1903706	regulation of hemopoiesis		1.67e-05	0.0006166	9	MYC,EGR3,HLA-DRB5,NFKBIA,GAS6,NFKBID,CCL3,TNF,CD83
	GO: Biological Process	GO:0050729	positive regulation of inflammatory response		1.72e-05	0.0006258	6	IGHG1,IGHG2,IGHG4,NFKBIA,CCL3,TNF
	GO: Biological Process	GO:0002455	humoral immune response mediated by circulating immunoglobulin		1.966e-05	0.0006882	4	IGHG1,IGHG2,IGHG4,TNF
	GO: Biological Process	GO:0001794	type IIa hypersensitivity		1.974e-05	0.0006882	3	IGHG1,IGHG2,IGHG4
	GO: Biological Process	GO:0002445	type II hypersensitivity		1.974e-05	0.0006882	3	IGHG1,IGHG2,IGHG4
	GO: Biological Process	GO:1902105	regulation of leukocyte differentiation		2.155e-05	0.0007409	8	MYC,EGR3,HLA-DRB5,GAS6,NFKBID,CCL3,TNF,CD83
	GO: Biological Process	GO:0002714	positive regulation of B cell mediated immunity		2.24e-05	0.0007498	4	IGHG1,IGHG2,IGHG4,TNF
	GO: Biological Process	GO:0002891	positive regulation of immunoglobulin mediated immune response		2.24e-05	0.0007498	4	IGHG1,IGHG2,IGHG4,TNF
	GO: Biological Process	GO:0002885	positive regulation of hypersensitivity		2.299e-05	0.0007592	3	IGHG1,IGHG2,IGHG4
	GO: Biological Process	GO:0045807	positive regulation of endocytosis		2.835e-05	0.0009241	6	IGHG1,IGHG2,IGHG4,GAS6,TNF,SPACA3
	GO: Biological Process	GO:1903039	positive regulation of leukocyte cell-cell adhesion		2.945e-05	0.0009477	7	EGR3,MAP3K8,HLA-DRB5,NFKBID,NR4A3,TNF,CD83
	GO: Biological Process	GO:0002866	positive regulation of acute inflammatory response to antigenic stimulus		3.049e-05	0.0009688	3	IGHG1,IGHG2,IGHG4
	GO: Biological Process	GO:0048660	regulation of smooth muscle cell proliferation		3.288e-05	0.001026	6	MYC,CDKN1A,EGR1,NR4A3,TNF,TNFAIP3
	GO: Biological Process	GO:0043068	positive regulation of programmed cell death		3.311e-05	0.001026	10	MYC,CDKN1A,EGR1,NFKBID,CCL3,NR4A3,TNF,BCL2A1,NR4A1,PPP1R15A
	GO: Biological Process	GO:0033002	muscle cell proliferation		3.358e-05	0.001028	7	MYC,CDKN1A,EGR1,NR4A3,TNF,CDK1,TNFAIP3
	GO: Biological Process	GO:0006956	complement activation		3.424e-05	0.001036	4	IGHG1,IGHG2,IGHG4,CD69
	GO: Biological Process	GO:0097278	complement-dependent cytotoxicity		3.478e-05	0.001039	3	IGHG1,IGHG2,IGHG4
	GO: Biological Process	GO:0002883	regulation of hypersensitivity		3.945e-05	0.001165	3	IGHG1,IGHG2,IGHG4
	GO: Biological Process	GO:0019882	antigen processing and presentation		4.179e-05	0.00122	5	ERAP2,IGHG1,IGHG2,IGHG4,HLA-DRB5
	GO: Biological Process	GO:0048659	smooth muscle cell proliferation		4.268e-05	0.001231	6	MYC,CDKN1A,EGR1,NR4A3,TNF,TNFAIP3
	GO: Biological Process	GO:2000106	regulation of leukocyte apoptotic process		4.758e-05	0.001357	5	MYC,GAS6,NFKBID,NR4A3,BCL2A1
	GO: Biological Process	GO:0031663	lipopolysaccharide-mediated signaling pathway		5.012e-05	0.001414	4	NFKBIA,CCL3,TNF,TNFAIP3
	GO: Biological Process	GO:0002708	positive regulation of lymphocyte mediated immunity		5.232e-05	0.001459	5	IGHG1,IGHG2,IGHG4,HLA-DRB5,TNF
	GO: Biological Process	GO:0002673	regulation of acute inflammatory response		5.551e-05	0.001531	4	IGHG1,IGHG2,IGHG4,TNF
	GO: Biological Process	GO:0002699	positive regulation of immune effector process		6.005e-05	0.001638	7	IGHG1,IGHG2,IGHG4,HLA-DRB5,NFKBID,NR4A3,TNF
	GO: Biological Process	GO:0002524	hypersensitivity		7.624e-05	0.002035	3	IGHG1,IGHG2,IGHG4
	GO: Biological Process	GO:0071356	cellular response to tumor necrosis factor		7.688e-05	0.002035	6	NFKBIA,GAS6,CCL3,CCL4,TNF,TNFAIP3
	GO: Biological Process	GO:0002697	regulation of immune effector process		7.73e-05	0.002035	8	IGHG1,IGHG2,IGHG4,HLA-DRB5,NFKBID,NR4A3,TNF,TNFAIP3
	GO: Biological Process	GO:0022409	positive regulation of cell-cell adhesion		7.923e-05	0.002035	7	EGR3,MAP3K8,HLA-DRB5,NFKBID,NR4A3,TNF,CD83
	GO: Biological Process	GO:0030162	regulation of proteolysis		7.937e-05	0.002035	10	MYC,WFDC2,IGHG1,IGHG2,IGHG4,GAS6,TNF,BCL2A1,NR4A1,PPP1R15A
	GO: Biological Process	GO:0002444	myeloid leukocyte mediated immunity		7.947e-05	0.002035	5	IGHG1,IGHG2,IGHG4,CCL3,NR4A3
	GO: Biological Process	GO:0002443	leukocyte mediated immunity		8.039e-05	0.002038	8	IGHD,IGHG1,IGHG2,IGHG4,HLA-DRB5,CCL3,NR4A3,TNF
	GO: Biological Process	GO:0098542	defense response to other organism		8.29e-05	0.002081	13	IGHA1,WFDC2,IGHG1,IGHG2,IGHG4,HLA-DRB5,JCHAIN,NFKBIA,CD69,CCL3,CCL4,TNF,TNFAIP3
	GO: Biological Process	GO:0002864	regulation of acute inflammatory response to antigenic stimulus		8.396e-05	0.002087	3	IGHG1,IGHG2,IGHG4
	GO: Biological Process	GO:0045621	positive regulation of lymphocyte differentiation		8.649e-05	0.002107	5	EGR3,HLA-DRB5,GAS6,NFKBID,CD83
	GO: Biological Process	GO:0008284	positive regulation of cell population proliferation		8.685e-05	0.002107	12	MYC,CDKN1A,EGR1,IGHD,EGR3,EGR4,GAS6,NR4A3,TNF,CDK1,TNFAIP3,NR4A1
	GO: Biological Process	GO:0071677	positive regulation of mononuclear cell migration		8.897e-05	0.002107	4	GAS6,CCL3,CCL4,TNF
	GO: Biological Process	GO:0002712	regulation of B cell mediated immunity		8.897e-05	0.002107	4	IGHG1,IGHG2,IGHG4,TNF
	GO: Biological Process	GO:0002889	regulation of immunoglobulin mediated immune response		8.897e-05	0.002107	4	IGHG1,IGHG2,IGHG4,TNF
	GO: Biological Process	GO:0050727	regulation of inflammatory response		9.143e-05	0.002143	8	IGHG1,IGHG2,IGHG4,HLA-DRB5,NFKBIA,CCL3,TNF,TNFAIP3
	GO: Biological Process	GO:0050679	positive regulation of epithelial cell proliferation		9.22e-05	0.002143	6	MYC,EGR3,NR4A3,TNF,TNFAIP3,NR4A1
	GO: Biological Process	GO:0006954	inflammatory response		9.322e-05	0.002147	11	IGHG1,IGHG2,IGHG4,HLA-DRB5,NFKBIA,NFKBID,CCL3,CCL4,TNF,TNFAIP3,SDC1
	GO: Biological Process	GO:0043154	negative regulation of cysteine-type endopeptidase activity involved in apoptotic process		0.0001014	0.002292	4	GAS6,TNF,BCL2A1,NR4A1
	GO: Biological Process	GO:0032732	positive regulation of interleukin-1 production		0.0001014	0.002292	4	EGR1,IGHD,CCL3,TNF
	GO: Biological Process	GO:0006909	phagocytosis		0.000112	0.00251	6	IGHG1,IGHG2,IGHG4,GAS6,TNF,SPACA3
	GO: Biological Process	GO:0002705	positive regulation of leukocyte mediated immunity		0.0001134	0.002518	5	IGHG1,IGHG2,IGHG4,HLA-DRB5,TNF
	GO: Biological Process	GO:0034612	response to tumor necrosis factor		0.0001231	0.00271	6	NFKBIA,GAS6,CCL3,CCL4,TNF,TNFAIP3
	GO: Biological Process	GO:0032103	positive regulation of response to external stimulus		0.0001254	0.002737	9	IGHG1,IGHG2,IGHG4,NFKBIA,GAS6,CCL3,CCL4,TNF,TNFAIP3
	GO: Biological Process	GO:0071887	leukocyte apoptotic process		0.0001392	0.003011	5	MYC,GAS6,NFKBID,NR4A3,BCL2A1
	GO: Biological Process	GO:0002888	positive regulation of myeloid leukocyte mediated immunity		0.0001412	0.003029	3	IGHG1,IGHG2,IGHG4
	GO: Biological Process	GO:0043065	positive regulation of apoptotic process		0.0001505	0.003175	9	MYC,EGR1,NFKBID,CCL3,NR4A3,TNF,BCL2A1,NR4A1,PPP1R15A
	GO: Biological Process	GO:0009636	response to toxic substance		0.0001674	0.003502	6	NR4A2,CCL3,CCL4,TNF,CDK1,SDC1
	GO: Biological Process	GO:0031100	animal organ regeneration		0.00017	0.003526	4	GAS6,NR4A3,TNF,CDK1
	GO: Biological Process	GO:0006958	complement activation, classical pathway		0.0001774	0.00365	3	IGHG1,IGHG2,IGHG4
	GO: Biological Process	GO:0042742	defense response to bacterium		0.0001832	0.003739	7	IGHA1,WFDC2,IGHG1,IGHG2,IGHG4,JCHAIN,TNF
	GO: Biological Process	GO:1903037	regulation of leukocyte cell-cell adhesion		0.0001858	0.00376	7	EGR3,MAP3K8,HLA-DRB5,NFKBID,NR4A3,TNF,CD83
	GO: Biological Process	GO:0022407	regulation of cell-cell adhesion		0.0001939	0.003893	8	EGR3,MAP3K8,HLA-DRB5,NFKBID,NR4A3,TNF,TNFAIP3,CD83
	GO: Biological Process	GO:0070371	ERK1 and ERK2 cascade		0.0001961	0.003906	7	MYC,HLA-DRB5,GAS6,CCL3,CCL4,TNF,CDK1
	GO: Biological Process	GO:2000117	negative regulation of cysteine-type endopeptidase activity		0.0002109	0.004169	4	GAS6,TNF,BCL2A1,NR4A1
	GO: Biological Process	GO:0043372	positive regulation of CD4-positive, alpha-beta T cell differentiation		0.0002192	0.004298	3	HLA-DRB5,NFKBID,CD83
	GO: Biological Process	GO:0010720	positive regulation of cell development		0.0002773	0.005395	8	MYC,EGR3,HLA-DRB5,GAS6,NFKBID,CCL3,TNF,CD83
	GO: Biological Process	GO:0002438	acute inflammatory response to antigenic stimulus		0.0002841	0.005485	3	IGHG1,IGHG2,IGHG4
	GO: Biological Process	GO:0045944	positive regulation of transcription by RNA polymerase II		0.0002995	0.005738	12	MYC,EGR1,EGR3,EGR4,NFKBIA,NR4A2,CCL3,NR4A3,MAFF,TNF,NR4A1,IER2
	GO: Biological Process	GO:0042113	B cell activation		0.0003125	0.00582	6	CDKN1A,IGHD,IGHG1,IGHG2,IGHG4,TNFAIP3
	GO: Biological Process	GO:0033209	tumor necrosis factor-mediated signaling pathway		0.0003134	0.00582	4	NFKBIA,GAS6,TNF,TNFAIP3
	GO: Biological Process	GO:0007159	leukocyte cell-cell adhesion		0.0003153	0.00582	7	EGR3,MAP3K8,HLA-DRB5,NFKBID,NR4A3,TNF,CD83
	GO: Biological Process	GO:0006910	phagocytosis, recognition		0.0003207	0.005876	3	IGHG1,IGHG2,IGHG4
	GO: Biological Process	GO:0008630	intrinsic apoptotic signaling pathway in response to DNA damage		0.0003438	0.006237	4	MYC,CDKN1A,TNF,BCL2A1
	GO: Biological Process	GO:0045893	positive regulation of DNA-templated transcription		0.0003454	0.006237	14	MYC,EGR1,EGR3,EGR4,HLA-DRB5,NFKBIA,NR4A2,CCL3,NR4A3,MAFF,TNF,NR4A1,PPP1R15A,IER2
	GO: Biological Process	GO:1902680	positive regulation of RNA biosynthetic process		0.0003568	0.006396	14	MYC,EGR1,EGR3,EGR4,HLA-DRB5,NFKBIA,NR4A2,CCL3,NR4A3,MAFF,TNF,NR4A1,PPP1R15A,IER2
	GO: Biological Process	GO:0044092	negative regulation of molecular function		0.0003635	0.006471	11	MYC,CDKN1A,WFDC2,NFKBIA,GAS6,NFKBID,TNF,BCL2A1,TNFAIP3,NR4A1,PPP1R15A
	GO: Biological Process	GO:0001817	regulation of cytokine production		0.0003661	0.006471	10	EGR1,IGHD,HLA-DRB5,GAS6,CCL3,NR4A3,CCL4,TNF,TNFAIP3,CD83
	GO: Biological Process	GO:0045022	early endosome to late endosome transport		0.0003812	0.006644	3	IGHG1,IGHG2,IGHG4
	GO: Biological Process	GO:0002706	regulation of lymphocyte mediated immunity		0.0004083	0.007067	5	IGHG1,IGHG2,IGHG4,HLA-DRB5,TNF
	GO: Biological Process	GO:2000108	positive regulation of leukocyte apoptotic process		0.0004253	0.007262	3	MYC,NFKBID,NR4A3
	GO: Biological Process	GO:0014075	response to amine		0.0004253	0.007262	3	NR4A2,CDK1,NR4A1
	GO: Biological Process	GO:0032651	regulation of interleukin-1 beta production		0.000435	0.007377	4	EGR1,CCL3,TNF,TNFAIP3
	GO: Biological Process	GO:0098927	vesicle-mediated transport between endosomal compartments		0.0004485	0.007505	3	IGHG1,IGHG2,IGHG4
	GO: Biological Process	GO:0003094	glomerular filtration		0.0004485	0.007505	3	IGHA1,JCHAIN,GAS6
	GO: Biological Process	GO:0051707	response to other organism		0.0004553	0.007518	14	IGHA1,WFDC2,IGHG1,IGHG2,IGHG4,HLA-DRB5,JCHAIN,NFKBIA,CD69,CCL3,CCL4,TNF,TNFAIP3,NR4A1
	GO: Biological Process	GO:0030522	intracellular receptor signaling pathway		0.0004586	0.007523	6	NFKBIA,NR4A2,NR4A3,TNF,TNFAIP3,NR4A1
	GO: Biological Process	GO:0043207	response to external biotic stimulus		0.0004648	0.007576	14	IGHA1,WFDC2,IGHG1,IGHG2,IGHG4,HLA-DRB5,JCHAIN,NFKBIA,CD69,CCL3,CCL4,TNF,TNFAIP3,NR4A1
	GO: Biological Process	GO:1902895	positive regulation of miRNA transcription		0.0004725	0.007652	3	MYC,EGR1,TNF
	GO: Biological Process	GO:0002366	leukocyte activation involved in immune response		0.0004851	0.007806	6	HLA-DRB5,NFKBID,CCL3,NR4A3,TNF,TNFAIP3
	GO: Biological Process	GO:0048661	positive regulation of smooth muscle cell proliferation		0.0005001	0.007995	4	MYC,EGR1,NR4A3,TNF
	GO: Biological Process	GO:0002263	cell activation involved in immune response		0.0005129	0.008112	6	HLA-DRB5,NFKBID,CCL3,NR4A3,TNF,TNFAIP3
	GO: Biological Process	GO:0032611	interleukin-1 beta production		0.0005139	0.008112	4	EGR1,CCL3,TNF,TNFAIP3
	GO: Biological Process	GO:0043281	regulation of cysteine-type endopeptidase activity involved in apoptotic process		0.0005404	0.008478	5	MYC,GAS6,TNF,BCL2A1,NR4A1
	GO: Biological Process	GO:0006508	proteolysis		0.0005507	0.008586	14	MYC,WFDC2,ERAP2,IGHG1,IGHG2,IGHG4,DERL3,GAS6,TNF,BCL2A1,CDK1,TNFAIP3,NR4A1,PPP1R15A
	GO: Biological Process	GO:0010332	response to gamma radiation		0.0005769	0.00892	3	MYC,CDKN1A,EGR1
	GO: Biological Process	GO:0009607	response to biotic stimulus		0.0005793	0.00892	14	IGHA1,WFDC2,IGHG1,IGHG2,IGHG4,HLA-DRB5,JCHAIN,NFKBIA,CD69,CCL3,CCL4,TNF,TNFAIP3,NR4A1
	GO: Biological Process	GO:0042110	T cell activation		0.0005845	0.008945	8	MYC,EGR1,EGR3,MAP3K8,HLA-DRB5,NFKBID,BCL2A1,CD83
	GO: Biological Process	GO:0010243	response to organonitrogen compound		0.0006011	0.00911	11	MYC,EGR1,DERL3,NFKBIA,NR4A2,NR4A3,TNF,CDK1,TNFAIP3,NR4A1,SDC1
	GO: Biological Process	GO:0071675	regulation of mononuclear cell migration		0.0006025	0.00911	4	GAS6,CCL3,CCL4,TNF
	GO: Biological Process	GO:0001816	cytokine production		0.00062	0.009278	10	EGR1,IGHD,HLA-DRB5,GAS6,CCL3,NR4A3,CCL4,TNF,TNFAIP3,CD83
	GO: Biological Process	GO:0097205	renal filtration		0.0006341	0.009418	3	IGHA1,JCHAIN,GAS6
	GO: Biological Process	GO:0002449	lymphocyte mediated immunity		0.0006449	0.009522	6	IGHD,IGHG1,IGHG2,IGHG4,HLA-DRB5,TNF
	GO: Biological Process	GO:0045861	negative regulation of proteolysis		0.000662	0.009691	6	WFDC2,GAS6,TNF,BCL2A1,NR4A1,PPP1R15A
	GO: Biological Process	GO:0046638	positive regulation of alpha-beta T cell differentiation		0.0006641	0.009691	3	HLA-DRB5,NFKBID,CD83
	GO: Biological Process	GO:0045582	positive regulation of T cell differentiation		0.0006842	0.009896	4	EGR3,HLA-DRB5,NFKBID,CD83
	GO: Biological Process	GO:0031099	regeneration		0.0006884	0.009896	6	MYC,CDKN1A,GAS6,NR4A3,TNF,CDK1
	GO: Biological Process	GO:0019221	cytokine-mediated signaling pathway		0.00069	0.009896	7	EGR1,NFKBIA,GAS6,CCL3,CCL4,TNF,TNFAIP3
	GO: Biological Process	GO:0010466	negative regulation of peptidase activity		0.0007026	0.01002	5	WFDC2,GAS6,TNF,BCL2A1,NR4A1
	GO: Biological Process	GO:0030217	T cell differentiation		0.0007155	0.01015	6	EGR1,EGR3,HLA-DRB5,NFKBID,BCL2A1,CD83
	GO: Biological Process	GO:2000630	positive regulation of miRNA metabolic process		0.0007266	0.01024	3	MYC,EGR1,TNF
	GO: Biological Process	GO:0051346	negative regulation of hydrolase activity		0.0007341	0.01024	6	WFDC2,GAS6,TNF,BCL2A1,NR4A1,PPP1R15A
	GO: Biological Process	GO:0031349	positive regulation of defense response		0.0007345	0.01024	7	IGHG1,IGHG2,IGHG4,NFKBIA,CCL3,TNF,TNFAIP3
	GO: Biological Process	GO:0030100	regulation of endocytosis		0.0007626	0.01058	6	IGHG1,IGHG2,IGHG4,GAS6,TNF,SPACA3
	GO: Biological Process	GO:0070374	positive regulation of ERK1 and ERK2 cascade		0.0008293	0.01119	5	HLA-DRB5,GAS6,CCL3,CCL4,TNF
	GO: Biological Process	GO:0006911	phagocytosis, engulfment		0.0008627	0.01158	3	IGHG1,IGHG2,IGHG4
	GO: Biological Process	GO:0045619	regulation of lymphocyte differentiation		0.0008704	0.01162	5	EGR3,HLA-DRB5,GAS6,NFKBID,CD83
	GO: Biological Process	GO:0048144	fibroblast proliferation		0.0008911	0.01175	4	MYC,CDKN1A,GAS6,CDK1
	GO: Biological Process	GO:1904035	regulation of epithelial cell apoptotic process		0.0008911	0.01175	4	MYC,GAS6,TNF,TNFAIP3
	GO: Biological Process	GO:2000516	positive regulation of CD4-positive, alpha-beta T cell activation		0.000899	0.01175	3	HLA-DRB5,NFKBID,CD83
	GO: Biological Process	GO:0043370	regulation of CD4-positive, alpha-beta T cell differentiation		0.000899	0.01175	3	HLA-DRB5,NFKBID,CD83
	GO: Biological Process	GO:0045785	positive regulation of cell adhesion		0.0009271	0.01199	7	EGR3,MAP3K8,HLA-DRB5,NFKBID,NR4A3,TNF,CD83
	GO: Biological Process	GO:0050850	positive regulation of calcium-mediated signaling		0.0009364	0.01199	3	CCL3,CCL4,TNF
	GO: Biological Process	GO:0048247	lymphocyte chemotaxis		0.0009364	0.01199	3	GAS6,CCL3,CCL4
	GO: Biological Process	GO:0002526	acute inflammatory response		0.001021	0.01289	4	IGHG1,IGHG2,IGHG4,TNF
	GO: Biological Process	GO:0043086	negative regulation of catalytic activity		0.001028	0.01289	8	CDKN1A,WFDC2,GAS6,TNF,BCL2A1,TNFAIP3,NR4A1,PPP1R15A
	GO: Biological Process	GO:1901698	response to nitrogen compound		0.001045	0.01291	11	MYC,EGR1,DERL3,NFKBIA,NR4A2,NR4A3,TNF,CDK1,TNFAIP3,NR4A1,SDC1
	GO: Biological Process	GO:2000116	regulation of cysteine-type endopeptidase activity		0.00105	0.01291	5	MYC,GAS6,TNF,BCL2A1,NR4A1
	GO: Biological Process	GO:0000165	MAPK cascade		0.001054	0.01291	9	MYC,MAP3K8,DUSP2,HLA-DRB5,GAS6,CCL3,CCL4,TNF,CDK1
	GO: Biological Process	GO:0042542	response to hydrogen peroxide		0.001067	0.013	4	NR4A3,CDK1,TNFAIP3,SDC1
	GO: Biological Process	GO:0001819	positive regulation of cytokine production		0.001094	0.01326	7	EGR1,IGHD,CCL3,NR4A3,CCL4,TNF,CD83
	GO: Biological Process	GO:1902893	regulation of miRNA transcription		0.001181	0.01412	3	MYC,EGR1,TNF
	GO: Biological Process	GO:0032731	positive regulation of interleukin-1 beta production		0.001181	0.01412	3	EGR1,CCL3,TNF
	GO: Biological Process	GO:0061614	miRNA transcription		0.001225	0.01451	3	MYC,EGR1,TNF
	GO: Biological Process	GO:2000351	regulation of endothelial cell apoptotic process		0.001225	0.01451	3	GAS6,TNF,TNFAIP3
	GO: Biological Process	GO:0034341	response to type II interferon		0.001292	0.01516	4	HLA-DRB5,CCL3,CCL4,TNF
	GO: Biological Process	GO:1901652	response to peptide		0.001319	0.01539	7	EGR1,NFKBIA,NR4A2,NR4A3,TNF,TNFAIP3,NR4A1
	GO: Biological Process	GO:0045637	regulation of myeloid cell differentiation		0.001332	0.01548	5	MYC,HLA-DRB5,NFKBIA,CCL3,TNF
	GO: Biological Process	GO:0099024	plasma membrane invagination		0.001365	0.01571	3	IGHG1,IGHG2,IGHG4
	GO: Biological Process	GO:0050673	epithelial cell proliferation		0.001368	0.01571	7	MYC,CDKN1A,EGR3,NR4A3,TNF,TNFAIP3,NR4A1
	GO: Biological Process	GO:0050870	positive regulation of T cell activation		0.00137	0.01571	5	EGR3,MAP3K8,HLA-DRB5,NFKBID,CD83
	GO: Biological Process	GO:0014911	positive regulation of smooth muscle cell migration		0.001413	0.01608	3	MYC,EGR1,NR4A3
	GO: Biological Process	GO:0001776	leukocyte homeostasis		0.001431	0.01611	4	NR4A2,NR4A3,BCL2A1,TNFAIP3
	GO: Biological Process	GO:0010951	negative regulation of endopeptidase activity		0.001431	0.01611	4	GAS6,TNF,BCL2A1,NR4A1
	GO: Biological Process	GO:0072577	endothelial cell apoptotic process		0.001463	0.01632	3	GAS6,TNF,TNFAIP3
	GO: Biological Process	GO:0008333	endosome to lysosome transport		0.001463	0.01632	3	IGHG1,IGHG2,IGHG4
	GO: Biological Process	GO:2000026	regulation of multicellular organismal development		0.001479	0.01643	13	MYC,EGR3,HLA-DRB5,NFKBIA,GAS6,NFKBID,CCL3,MAFF,TNF,CDK1,TNFAIP3,CD83,PPP1R15A
	GO: Biological Process	GO:0002703	regulation of leukocyte mediated immunity		0.001513	0.01666	5	IGHG1,IGHG2,IGHG4,HLA-DRB5,TNF
	GO: Biological Process	GO:0032715	negative regulation of interleukin-6 production		0.001513	0.01666	3	GAS6,TNF,TNFAIP3
	GO: Biological Process	GO:0002687	positive regulation of leukocyte migration		0.001549	0.01682	4	GAS6,CCL3,CCL4,TNF
	GO: Biological Process	GO:0061061	muscle structure development		0.001562	0.01683	9	MYC,CDKN1A,EGR1,EGR3,MAFF,TNF,CDK1,NR4A1,SDC1
	GO: Biological Process	GO:0002763	positive regulation of myeloid leukocyte differentiation		0.001618	0.01735	3	HLA-DRB5,CCL3,TNF
	GO: Biological Process	GO:0048146	positive regulation of fibroblast proliferation		0.001672	0.01778	3	MYC,CDKN1A,GAS6
	GO: Biological Process	GO:1904036	negative regulation of epithelial cell apoptotic process		0.001672	0.01778	3	MYC,GAS6,TNFAIP3
	GO: Biological Process	GO:0007519	skeletal muscle tissue development		0.001734	0.01834	5	MYC,CDKN1A,EGR1,MAFF,NR4A1
	GO: Biological Process	GO:0002761	regulation of myeloid leukocyte differentiation		0.001739	0.01834	4	MYC,HLA-DRB5,CCL3,TNF
	GO: Biological Process	GO:0010324	membrane invagination		0.001841	0.01922	3	IGHG1,IGHG2,IGHG4
	GO: Biological Process	GO:0007249	canonical NF-kappaB signal transduction		0.001853	0.01922	5	HLA-DRB5,NFKBIA,NFKBID,TNF,TNFAIP3
	GO: Biological Process	GO:0010628	positive regulation of gene expression		0.001869	0.0193	11	MYC,EGR1,IGHD,GAS6,CCL3,NR4A3,CCL4,TNF,CDK1,CD83,PPP1R15A
	GO: Biological Process	GO:0046637	regulation of alpha-beta T cell differentiation		0.001899	0.01946	3	HLA-DRB5,NFKBID,CD83
	GO: Biological Process	GO:0002886	regulation of myeloid leukocyte mediated immunity		0.001899	0.01946	3	IGHG1,IGHG2,IGHG4
	GO: Biological Process	GO:1904019	epithelial cell apoptotic process		0.001909	0.01948	4	MYC,GAS6,TNF,TNFAIP3
	GO: Biological Process	GO:0001909	leukocyte mediated cytotoxicity		0.001944	0.01976	4	IGHG1,IGHG2,IGHG4,HLA-DRB5
	GO: Biological Process	GO:0052547	regulation of peptidase activity		0.001975	0.01998	6	MYC,WFDC2,GAS6,TNF,BCL2A1,NR4A1
	GO: Biological Process	GO:2000628	regulation of miRNA metabolic process		0.002019	0.02019	3	MYC,EGR1,TNF
	GO: Biological Process	GO:0042246	tissue regeneration		0.002053	0.02037	4	MYC,CDKN1A,GAS6,TNF
	GO: Biological Process	GO:0030183	B cell differentiation		0.002053	0.02037	4	IGHG1,IGHG2,IGHG4,TNFAIP3
	GO: Biological Process	GO:0060538	skeletal muscle organ development		0.002248	0.02196	5	MYC,CDKN1A,EGR1,MAFF,NR4A1
	GO: Biological Process	GO:0043085	positive regulation of catalytic activity		0.002248	0.02196	10	MYC,CDKN1A,EGR1,HLA-DRB5,GAS6,NR4A2,CCL3,CCL4,TNF,PPP1R15A
	GO: Biological Process	GO:0043523	regulation of neuron apoptotic process		0.002305	0.02236	5	EGR1,NR4A2,CCL3,NR4A3,TNF
	GO: Biological Process	GO:0016032	viral process		0.002316	0.02236	6	HLA-DRB5,GAS6,CCL3,CCL4,TNF,CDK1
	GO: Biological Process	GO:0043525	positive regulation of neuron apoptotic process		0.002341	0.02236	3	EGR1,CCL3,TNF
	GO: Biological Process	GO:0034599	cellular response to oxidative stress		0.002542	0.02302	5	NR4A2,NR4A3,TNF,CDK1,TNFAIP3
	GO: Biological Process	GO:0030335	positive regulation of cell migration		0.002585	0.02302	7	MYC,EGR1,GAS6,CCL3,NR4A3,CCL4,TNF
	GO: Biological Process	GO:0034097	response to cytokine		0.002594	0.02302	9	MYC,EGR1,HLA-DRB5,NFKBIA,GAS6,CCL3,CCL4,TNF,TNFAIP3
	GO: Biological Process	GO:0032088	negative regulation of NF-kappaB transcription factor activity		0.002692	0.02302	3	NFKBIA,NFKBID,TNFAIP3
	GO: Biological Process	GO:0050678	regulation of epithelial cell proliferation		0.0027	0.02302	6	MYC,EGR3,NR4A3,TNF,TNFAIP3,NR4A1
	GO: Biological Process	GO:0008037	cell recognition		0.002705	0.02302	4	IGHG1,IGHG2,IGHG4,SPACA3
	GO: Biological Process	GO:0043433	negative regulation of DNA-binding transcription factor activity		0.002705	0.02302	4	NFKBIA,GAS6,NFKBID,TNFAIP3
	GO: Biological Process	GO:0045087	innate immune response		0.002754	0.02335	9	WFDC2,HLA-DRB5,JCHAIN,NFKBIA,CD69,CCL3,CCL4,TNF,TNFAIP3
	GO: Biological Process	GO:0051336	regulation of hydrolase activity		0.002837	0.02398	9	MYC,WFDC2,GAS6,CCL3,CCL4,TNF,BCL2A1,NR4A1,PPP1R15A
	GO: Biological Process	GO:0006979	response to oxidative stress		0.002936	0.02473	6	NR4A2,NR4A3,TNF,CDK1,TNFAIP3,SDC1
	GO: Biological Process	GO:0060627	regulation of vesicle-mediated transport		0.00302	0.02535	7	IGHG1,IGHG2,IGHG4,GAS6,TNF,SDC1,SPACA3
	GO: Biological Process	GO:0046635	positive regulation of alpha-beta T cell activation		0.003075	0.02537	3	HLA-DRB5,NFKBID,CD83
	GO: Biological Process	GO:0070228	regulation of lymphocyte apoptotic process		0.003075	0.02537	3	MYC,NFKBID,BCL2A1
	GO: Biological Process	GO:0097193	intrinsic apoptotic signaling pathway		0.003107	0.02548	5	MYC,CDKN1A,TNF,BCL2A1,PPP1R15A
	GO: Biological Process	GO:0010827	regulation of glucose transmembrane transport		0.003155	0.02571	3	MYC,NR4A3,TNF
	GO: Biological Process	GO:2000514	regulation of CD4-positive, alpha-beta T cell activation		0.003155	0.02571	3	HLA-DRB5,NFKBID,CD83
	GO: Biological Process	GO:0097190	apoptotic signaling pathway		0.003208	0.02606	7	MYC,CDKN1A,NR4A2,TNF,BCL2A1,TNFAIP3,PPP1R15A
	GO: Biological Process	GO:0010586	miRNA metabolic process		0.003237	0.02621	3	MYC,EGR1,TNF
	GO: Biological Process	GO:2000147	positive regulation of cell motility		0.003282	0.02624	7	MYC,EGR1,GAS6,CCL3,NR4A3,CCL4,TNF
	GO: Biological Process	GO:1904705	regulation of vascular associated smooth muscle cell proliferation		0.00332	0.02645	3	CDKN1A,NR4A3,TNF
	GO: Biological Process	GO:0071674	mononuclear cell migration		0.003382	0.02686	4	GAS6,CCL3,CCL4,TNF
	GO: Biological Process	GO:0032101	regulation of response to external stimulus		0.003451	0.02733	10	IGHG1,IGHG2,IGHG4,HLA-DRB5,NFKBIA,GAS6,CCL3,CCL4,TNF,TNFAIP3
	GO: Biological Process	GO:0048871	multicellular organismal-level homeostasis		0.003496	0.02759	9	LPCAT1,IGHA1,EGR1,JCHAIN,NR4A2,NR4A3,TNF,BCL2A1,TNFAIP3
	GO: Biological Process	GO:0060326	cell chemotaxis		0.003596	0.02829	5	EGR3,GAS6,CCL3,CCL4,NR4A1
	GO: Biological Process	GO:0007517	muscle organ development		0.003609	0.02831	6	MYC,CDKN1A,EGR1,EGR3,MAFF,NR4A1
	GO: Biological Process	GO:0046631	alpha-beta T cell activation		0.003649	0.02835	4	MYC,HLA-DRB5,NFKBID,CD83
	GO: Biological Process	GO:0032680	regulation of tumor necrosis factor production		0.003649	0.02835	4	GAS6,CCL3,CCL4,TNFAIP3
	GO: Biological Process	GO:0043367	CD4-positive, alpha-beta T cell differentiation		0.003664	0.02835	3	HLA-DRB5,NFKBID,CD83
	GO: Biological Process	GO:1990874	vascular associated smooth muscle cell proliferation		0.003664	0.02835	3	CDKN1A,NR4A3,TNF
	GO: Biological Process	GO:0045580	regulation of T cell differentiation		0.003704	0.02835	4	EGR3,HLA-DRB5,NFKBID,CD83
	GO: Biological Process	GO:0060284	regulation of cell development		0.00374	0.02853	9	MYC,EGR3,HLA-DRB5,NFKBIA,GAS6,NFKBID,CCL3,TNF,CD83
	GO: Biological Process	GO:0002690	positive regulation of leukocyte chemotaxis		0.003754	0.02855	3	GAS6,CCL3,CCL4
	GO: Biological Process	GO:0040017	positive regulation of locomotion		0.00383	0.02904	7	MYC,EGR1,GAS6,CCL3,NR4A3,CCL4,TNF
	GO: Biological Process	GO:0070301	cellular response to hydrogen peroxide		0.003844	0.02906	3	NR4A3,CDK1,TNFAIP3
	GO: Biological Process	GO:0009410	response to xenobiotic stimulus		0.003869	0.02916	6	MYC,GAS6,CD69,CCL4,TNF,CDK1
	GO: Biological Process	GO:0032640	tumor necrosis factor production		0.003988	0.02976	4	GAS6,CCL3,CCL4,TNFAIP3
	GO: Biological Process	GO:1903555	regulation of tumor necrosis factor superfamily cytokine production		0.003988	0.02976	4	GAS6,CCL3,CCL4,TNFAIP3
	GO: Biological Process	GO:0030155	regulation of cell adhesion		0.003996	0.02976	8	EGR3,MAP3K8,HLA-DRB5,NFKBID,NR4A3,TNF,TNFAIP3,CD83
	GO: Biological Process	GO:0052548	regulation of endopeptidase activity		0.004138	0.03039	5	MYC,GAS6,TNF,BCL2A1,NR4A1
	GO: Biological Process	GO:0051402	neuron apoptotic process		0.004271	0.03125	5	EGR1,NR4A2,CCL3,NR4A3,TNF
	GO: Biological Process	GO:0044403	biological process involved in symbiotic interaction		0.004316	0.03142	5	HLA-DRB5,GAS6,CCL3,CCL4,CDK1
	GO: Biological Process	GO:0033138	positive regulation of peptidyl-serine phosphorylation		0.004318	0.03142	3	GAS6,TNF,PPP1R15A
	GO: Biological Process	GO:0071706	tumor necrosis factor superfamily cytokine production		0.004348	0.03152	4	GAS6,CCL3,CCL4,TNFAIP3
	GO: Biological Process	GO:1901701	cellular response to oxygen-containing compound		0.004702	0.03363	11	EGR1,HLA-DRB5,NFKBIA,GAS6,NR4A2,CCL3,NR4A3,TNF,CDK1,TNFAIP3,NR4A1
	GO: Biological Process	GO:0071345	cellular response to cytokine stimulus		0.004854	0.03396	8	MYC,EGR1,NFKBIA,GAS6,CCL3,CCL4,TNF,TNFAIP3
	GO: Biological Process	GO:0071466	cellular response to xenobiotic stimulus		0.004929	0.03396	4	MYC,GAS6,CD69,CCL4
	GO: Biological Process	GO:0071347	cellular response to interleukin-1		0.005038	0.03396	3	EGR1,CCL3,CCL4
	GO: Biological Process	GO:0050848	regulation of calcium-mediated signaling		0.005038	0.03396	3	CCL3,CCL4,TNF
	GO: Biological Process	GO:0002275	myeloid cell activation involved in immune response		0.005147	0.03396	3	CCL3,NR4A3,TNF
	GO: Biological Process	GO:0070372	regulation of ERK1 and ERK2 cascade		0.005237	0.03396	5	HLA-DRB5,GAS6,CCL3,CCL4,TNF
	GO: Biological Process	GO:0031347	regulation of defense response		0.005302	0.03396	8	IGHG1,IGHG2,IGHG4,HLA-DRB5,NFKBIA,CCL3,TNF,TNFAIP3
	GO: Biological Process	GO:0002753	cytoplasmic pattern recognition receptor signaling pathway		0.005368	0.03402	3	NFKBIA,TNF,TNFAIP3
	GO: Biological Process	GO:0007155	cell adhesion		0.005409	0.0342	11	EGR3,MAP3K8,HLA-DRB5,GAS6,NFKBID,NR4A3,CCL4,TNF,TNFAIP3,CD83,SDC1
	GO: Biological Process	GO:0001944	vasculature development		0.005534	0.0349	9	MYC,CDKN1A,EGR1,EGR3,GAS6,TNF,TNFAIP3,NR4A1,PPP1R15A
	GO: Biological Process	GO:0007623	circadian rhythm		0.005559	0.03497	4	EGR1,EGR3,TNF,CDK1
	GO: Biological Process	GO:0072676	lymphocyte migration		0.005595	0.03506	3	GAS6,CCL3,CCL4
	GO: Biological Process	GO:0014910	regulation of smooth muscle cell migration		0.00571	0.03562	3	MYC,EGR1,NR4A3
	GO: Biological Process	GO:0062197	cellular response to chemical stress		0.005719	0.03562	5	NR4A2,NR4A3,TNF,CDK1,TNFAIP3
	GO: Biological Process	GO:0000302	response to reactive oxygen species		0.005781	0.03592	4	NR4A3,CDK1,TNFAIP3,SDC1
	GO: Biological Process	GO:1901222	regulation of non-canonical NF-kappaB signal transduction		0.005827	0.03612	3	NFKBIA,TNF,TNFAIP3
	GO: Biological Process	GO:0002683	negative regulation of immune system process		0.005907	0.03634	6	MYC,HLA-DRB5,NFKBID,CCL3,TNF,TNFAIP3
	GO: Biological Process	GO:0048145	regulation of fibroblast proliferation		0.005946	0.0364	3	MYC,CDKN1A,GAS6
	GO: Biological Process	GO:0043467	regulation of generation of precursor metabolites and energy		0.005946	0.0364	3	MYC,TNF,CDK1
	GO: Biological Process	GO:0045639	positive regulation of myeloid cell differentiation		0.006066	0.03695	3	HLA-DRB5,CCL3,TNF
	GO: Biological Process	GO:0070227	lymphocyte apoptotic process		0.006066	0.03695	3	MYC,NFKBID,BCL2A1
	GO: Biological Process	GO:0009746	response to hexose		0.006321	0.03841	4	EGR1,HLA-DRB5,GAS6,TNF
	GO: Biological Process	GO:0051347	positive regulation of transferase activity		0.006521	0.03935	6	MYC,CDKN1A,EGR1,HLA-DRB5,GAS6,TNF
	GO: Biological Process	GO:0045638	negative regulation of myeloid cell differentiation		0.006686	0.04007	3	MYC,NFKBIA,CCL3
	GO: Biological Process	GO:0002685	regulation of leukocyte migration		0.006726	0.0402	4	GAS6,CCL3,CCL4,TNF
	GO: Biological Process	GO:0043122	regulation of canonical NF-kappaB signal transduction		0.00681	0.04044	4	HLA-DRB5,NFKBID,TNF,TNFAIP3
	GO: Biological Process	GO:2000278	regulation of DNA biosynthetic process		0.006815	0.04044	3	MYC,CDKN1A,TNF
	GO: Biological Process	GO:0042116	macrophage activation		0.006815	0.04044	3	CCL3,TNF,SPACA3
	GO: Biological Process	GO:0034284	response to monosaccharide		0.007063	0.0416	4	EGR1,HLA-DRB5,GAS6,TNF
	GO: Biological Process	GO:0045333	cellular respiration		0.007063	0.0416	4	MYC,NR4A3,TNF,CDK1
	GO: Biological Process	GO:0051897	positive regulation of phosphatidylinositol 3-kinase/protein kinase B signal transduction		0.007076	0.0416	3	GAS6,CCL3,TNF
	GO: Biological Process	GO:0062012	regulation of small molecule metabolic process		0.007156	0.04197	5	MYC,EGR1,NR4A3,TNF,NR4A1
	GO: Biological Process	GO:0014909	smooth muscle cell migration		0.007209	0.04218	3	MYC,EGR1,NR4A3
	GO: Biological Process	GO:0001818	negative regulation of cytokine production		0.007418	0.0431	5	HLA-DRB5,GAS6,TNF,TNFAIP3,CD83
	GO: Biological Process	GO:0007041	lysosomal transport		0.007617	0.04358	3	IGHG1,IGHG2,IGHG4
	GO: Biological Process	GO:0071346	cellular response to type II interferon		0.007617	0.04358	3	CCL3,CCL4,TNF
	GO: Biological Process	GO:1904659	glucose transmembrane transport		0.007756	0.04358	3	MYC,NR4A3,TNF
	GO: Biological Process	GO:0071774	response to fibroblast growth factor		0.007756	0.04358	3	EGR3,NR4A1,IER2
	GO: Biological Process	GO:0043408	regulation of MAPK cascade		0.007784	0.04358	7	MYC,DUSP2,HLA-DRB5,GAS6,CCL3,CCL4,TNF
	GO: Biological Process	GO:0045444	fat cell differentiation		0.007953	0.04358	4	NR4A2,NR4A3,TNF,NR4A1
	GO: Biological Process	GO:0070661	leukocyte proliferation		0.007962	0.04358	5	MYC,CDKN1A,IGHD,HLA-DRB5,TNFAIP3
	GO: Biological Process	GO:0046632	alpha-beta T cell differentiation		0.008038	0.04386	3	HLA-DRB5,NFKBID,CD83
	GO: Biological Process	GO:0050863	regulation of T cell activation		0.008103	0.04412	5	EGR3,MAP3K8,HLA-DRB5,NFKBID,CD83
	GO: Biological Process	GO:0008645	hexose transmembrane transport		0.008182	0.04426	3	MYC,NR4A3,TNF
	GO: Biological Process	GO:0032649	regulation of type II interferon production		0.008326	0.04494	3	HLA-DRB5,GAS6,TNF
	GO: Biological Process	GO:0046634	regulation of alpha-beta T cell activation		0.008473	0.04539	3	HLA-DRB5,NFKBID,CD83
	GO: Biological Process	GO:0002688	regulation of leukocyte chemotaxis		0.008473	0.04539	3	GAS6,CCL3,CCL4
	GO: Biological Process	GO:0006897	endocytosis		0.008519	0.04549	7	IGHG1,IGHG2,IGHG4,GAS6,TNF,SDC1,SPACA3
	GO: Biological Process	GO:1902106	negative regulation of leukocyte differentiation		0.008621	0.04594	3	MYC,NFKBID,CCL3
	GO: Biological Process	GO:0071407	cellular response to organic cyclic compound		0.008643	0.04596	6	EGR1,NFKBIA,CCL3,NR4A3,TNF,CDK1
	GO: Biological Process	GO:0015749	monosaccharide transmembrane transport		0.00877	0.04654	3	MYC,NR4A3,TNF
	GO: Biological Process	GO:0098609	cell-cell adhesion		0.008832	0.04667	8	EGR3,MAP3K8,HLA-DRB5,NFKBID,NR4A3,TNF,TNFAIP3,CD83
	GO: Biological Process	GO:0010212	response to ionizing radiation		0.008921	0.04704	3	MYC,CDKN1A,EGR1
	GO: Biological Process	GO:0080134	regulation of response to stress		0.008949	0.04709	11	MYC,IGHG1,IGHG2,IGHG4,HLA-DRB5,NFKBIA,CCL3,NR4A3,TNF,TNFAIP3,PPP1R15A
	GO: Biological Process	GO:0033135	regulation of peptidyl-serine phosphorylation		0.009074	0.04765	3	GAS6,TNF,PPP1R15A
	GO: Biological Process	GO:0035710	CD4-positive, alpha-beta T cell activation		0.009228	0.04805	3	HLA-DRB5,NFKBID,CD83
	GO: Biological Process	GO:0070555	response to interleukin-1		0.009228	0.04805	3	EGR1,CCL3,CCL4
	GO: Biological Process	GO:0045786	negative regulation of cell cycle		0.009287	0.04826	5	CDKN1A,TNF,CDK1,TNFAIP3,NR4A1
	GO: Biological Process	GO:0009968	negative regulation of signal transduction		0.009539	0.04936	10	MYC,EGR1,DUSP2,NFKBIA,GAS6,NR4A2,NFKBID,TNF,TNFAIP3,PPP1R15A
	GO: Biological Process	GO:0032496	response to lipopolysaccharide		0.009602	0.04959	5	NFKBIA,CCL3,TNF,TNFAIP3,NR4A1
	GO: Cellular Component	GO:0019814	immunoglobulin complex		8.375e-27	1.39e-24	19	IGLV3-10,IGKV1-17,IGLV2-23,IGLV2-14,IGLV2-11,IGLV1-51,IGHA1,IGHD,IGHG1,IGHG2,IGHG4,IGHV1-18,JCHAIN,IGLC1,IGLC2,IGLV6-57,IGHV4-4,IGLV3-19,IGLV3-16
	GO: Cellular Component	GO:0071735	IgG immunoglobulin complex		2.604e-11	2.161e-09	5	IGHA1,IGHG1,IGHG2,IGHG4,IGLC1
	GO: Cellular Component	GO:0072562	blood microparticle		1.312e-10	7.262e-09	9	IGKV1-17,IGHA1,IGHD,IGHG1,IGHG2,IGHG4,JCHAIN,IGLC1,IGLC2
	GO: Cellular Component	GO:0009897	external side of plasma membrane		1.902e-10	7.893e-09	14	IGLV2-14,IGHD,IGHG1,IGHG2,IGHG4,IGHV1-18,HLA-DRB5,CD69,IGLC1,IGLC2,TNF,CD83,SDC1,IGHV4-4
	GO: Cellular Component	GO:0042571	immunoglobulin complex, circulating		3.072e-10	1.02e-08	5	IGHA1,IGHG1,IGHG2,IGHG4,JCHAIN
	GO: Cellular Component	GO:0098552	side of membrane		2.224e-08	6.153e-07	14	IGLV2-14,IGHD,IGHG1,IGHG2,IGHG4,IGHV1-18,HLA-DRB5,CD69,IGLC1,IGLC2,TNF,CD83,SDC1,IGHV4-4
	GO: Cellular Component	GO:0009986	cell surface		1.573e-06	3.729e-05	14	IGLV2-14,IGHD,IGHG1,IGHG2,IGHG4,IGHV1-18,HLA-DRB5,CD69,IGLC1,IGLC2,TNF,CD83,SDC1,IGHV4-4
	GO: Cellular Component	GO:0071745	IgA immunoglobulin complex		7.656e-06	0.0001589	3	IGHA1,JCHAIN,IGLC1
	GO: Cellular Component	GO:0005771	multivesicular body		0.001665	0.01626	3	IGHG1,IGHG2,IGHG4
	Pathway	M27108	REACTOME_FCGR_ACTIVATION	Reactome Pathways	1.809e-16	1.381e-13	11	IGKV1-17,IGLV2-23,IGLV2-14,IGLV2-11,IGLV1-51,IGHG1,IGHG2,IGHG4,IGLC2,IGLV6-57,IGLV3-19
	Pathway	M1078	REACTOME_CREATION_OF_C4_AND_C2_ACTIVATORS	Reactome Pathways	2.529e-16	1.381e-13	11	IGKV1-17,IGLV2-23,IGLV2-14,IGLV2-11,IGLV1-51,IGHG1,IGHG2,IGHG4,IGLC2,IGLV6-57,IGLV3-19
	Pathway	M6121	REACTOME_INITIAL_TRIGGERING_OF_COMPLEMENT	Reactome Pathways	1.014e-15	3.683e-13	11	IGKV1-17,IGLV2-23,IGLV2-14,IGLV2-11,IGLV1-51,IGHG1,IGHG2,IGHG4,IGLC2,IGLV6-57,IGLV3-19
	Pathway	M27110	REACTOME_ROLE_OF_PHOSPHOLIPIDS_IN_PHAGOCYTOSIS	Reactome Pathways	1.349e-15	3.683e-13	11	IGKV1-17,IGLV2-23,IGLV2-14,IGLV2-11,IGLV1-51,IGHG1,IGHG2,IGHG4,IGLC2,IGLV6-57,IGLV3-19
	Pathway	M29842	REACTOME_FCGR3A_MEDIATED_IL10_SYNTHESIS	Reactome Pathways	7.304e-15	1.595e-12	11	IGKV1-17,IGLV2-23,IGLV2-14,IGLV2-11,IGLV1-51,IGHG1,IGHG2,IGHG4,IGLC2,IGLV6-57,IGLV3-19
	Pathway	M27150	REACTOME_SCAVENGING_OF_HEME_FROM_PLASMA	Reactome Pathways	1.327e-14	2.416e-12	10	IGKV1-17,IGLV2-23,IGLV2-14,IGLV2-11,IGLV1-51,IGHA1,JCHAIN,IGLC2,IGLV6-57,IGLV3-19
	Pathway	M19752	REACTOME_COMPLEMENT_CASCADE	Reactome Pathways	6.361e-14	9.57e-12	11	IGKV1-17,IGLV2-23,IGLV2-14,IGLV2-11,IGLV1-51,IGHG1,IGHG2,IGHG4,IGLC2,IGLV6-57,IGLV3-19
	Pathway	M29843	REACTOME_PARASITE_INFECTION	Reactome Pathways	7.011e-14	9.57e-12	11	IGKV1-17,IGLV2-23,IGLV2-14,IGLV2-11,IGLV1-51,IGHG1,IGHG2,IGHG4,IGLC2,IGLV6-57,IGLV3-19
	Pathway	M27581	REACTOME_CD22_MEDIATED_BCR_REGULATION	Reactome Pathways	2.639e-13	3.202e-11	9	IGKV1-17,IGLV2-23,IGLV2-14,IGLV2-11,IGLV1-51,IGHD,IGLC2,IGLV6-57,IGLV3-19
	Pathway	M29840	REACTOME_ANTI_INFLAMMATORY_RESPONSE_FAVOURING_LEISHMANIA_PARASITE_INFECTION	Reactome Pathways	3.52e-13	3.844e-11	11	IGKV1-17,IGLV2-23,IGLV2-14,IGLV2-11,IGLV1-51,IGHG1,IGHG2,IGHG4,IGLC2,IGLV6-57,IGLV3-19
	Pathway	M27152	REACTOME_BINDING_AND_UPTAKE_OF_LIGANDS_BY_SCAVENGER_RECEPTORS	Reactome Pathways	5.113e-13	5.076e-11	10	IGKV1-17,IGLV2-23,IGLV2-14,IGLV2-11,IGLV1-51,IGHA1,JCHAIN,IGLC2,IGLV6-57,IGLV3-19
	Pathway	M27107	REACTOME_FCGAMMA_RECEPTOR_FCGR_DEPENDENT_PHAGOCYTOSIS	Reactome Pathways	7.244e-13	6.54e-11	11	IGKV1-17,IGLV2-23,IGLV2-14,IGLV2-11,IGLV1-51,IGHG1,IGHG2,IGHG4,IGLC2,IGLV6-57,IGLV3-19
	Pathway	M16312	REACTOME_CELL_SURFACE_INTERACTIONS_AT_THE_VASCULAR_WALL	Reactome Pathways	7.785e-13	6.54e-11	12	IGKV1-17,IGLV2-23,IGLV2-14,IGLV2-11,IGLV1-51,IGHA1,JCHAIN,GAS6,IGLC2,IGLV6-57,SDC1,IGLV3-19
	Pathway	M601	REACTOME_ANTIGEN_ACTIVATES_B_CELL_RECEPTOR_BCR_LEADING_TO_GENERATION_OF_SECOND_MESSENGERS	Reactome Pathways	6.599e-12	5.147e-10	9	IGKV1-17,IGLV2-23,IGLV2-14,IGLV2-11,IGLV1-51,IGHD,IGLC2,IGLV6-57,IGLV3-19
	Pathway	M27203	REACTOME_ROLE_OF_LAT2_NTAL_LAB_ON_CALCIUM_MOBILIZATION	Reactome Pathways	5.89e-11	4.288e-09	8	IGKV1-17,IGLV2-23,IGLV2-14,IGLV2-11,IGLV1-51,IGLC2,IGLV6-57,IGLV3-19
	Pathway	M29836	REACTOME_LEISHMANIA_INFECTION	Reactome Pathways	7.613e-11	5.196e-09	11	IGKV1-17,IGLV2-23,IGLV2-14,IGLV2-11,IGLV1-51,IGHG1,IGHG2,IGHG4,IGLC2,IGLV6-57,IGLV3-19
	Pathway	M608	REACTOME_SIGNALING_BY_THE_B_CELL_RECEPTOR_BCR	Reactome Pathways	1.036e-10	6.653e-09	10	IGKV1-17,IGLV2-23,IGLV2-14,IGLV2-11,IGLV1-51,IGHD,NFKBIA,IGLC2,IGLV6-57,IGLV3-19
	Pathway	M27206	REACTOME_FCERI_MEDIATED_CA_2_MOBILIZATION	Reactome Pathways	2.834e-10	1.719e-08	8	IGKV1-17,IGLV2-23,IGLV2-14,IGLV2-11,IGLV1-51,IGLC2,IGLV6-57,IGLV3-19
	Pathway	M27205	REACTOME_FCERI_MEDIATED_MAPK_ACTIVATION	Reactome Pathways	3.114e-10	1.79e-08	8	IGKV1-17,IGLV2-23,IGLV2-14,IGLV2-11,IGLV1-51,IGLC2,IGLV6-57,IGLV3-19
	Pathway	M27207	REACTOME_FCERI_MEDIATED_NF_KB_ACTIVATION	Reactome Pathways	4.27e-10	2.331e-08	9	IGKV1-17,IGLV2-23,IGLV2-14,IGLV2-11,IGLV1-51,NFKBIA,IGLC2,IGLV6-57,IGLV3-19
	Pathway	M39007	REACTOME_POTENTIAL_THERAPEUTICS_FOR_SARS	Reactome Pathways	1.294e-09	6.727e-08	9	IGKV1-17,IGLV2-23,IGLV2-14,IGLV2-11,IGLV1-51,IGHD,IGLC2,IGLV6-57,IGLV3-19
	Pathway	M27175	REACTOME_FC_EPSILON_RECEPTOR_FCERI_SIGNALING	Reactome Pathways	6.84e-09	3.395e-07	9	IGKV1-17,IGLV2-23,IGLV2-14,IGLV2-11,IGLV1-51,NFKBIA,IGLC2,IGLV6-57,IGLV3-19
	Pathway	MM14655	REACTOME_INITIAL_TRIGGERING_OF_COMPLEMENT	Reactome Pathways	5.42e-08	2.573e-06	6	IGLV2-14,IGHG1,IGHG2,IGHG4,IGHV1-18,IGHV4-4
	Pathway	MM14815	REACTOME_ROLE_OF_PHOSPHOLIPIDS_IN_PHAGOCYTOSIS	Reactome Pathways	6.537e-08	2.974e-06	6	IGLV2-14,IGHG1,IGHG2,IGHG4,IGHV1-18,IGHV4-4
	Pathway	M8395	REACTOME_HEMOSTASIS	Reactome Pathways	1.413e-07	6.171e-06	13	IGKV1-17,IGLV2-23,IGLV2-14,IGLV2-11,IGLV1-51,IGHA1,JCHAIN,GAS6,IGLC2,MAFF,IGLV6-57,SDC1,IGLV3-19
	Pathway	M8240	REACTOME_IMMUNOREGULATORY_INTERACTIONS_BETWEEN_A_LYMPHOID_AND_A_NON_LYMPHOID_CELL	Reactome Pathways	1.574e-07	6.61e-06	8	IGKV1-17,IGLV2-23,IGLV2-14,IGLV2-11,IGLV1-51,IGLC2,IGLV6-57,IGLV3-19
	Pathway	M39009	REACTOME_SARS_COV_INFECTIONS	Reactome Pathways	2.232e-07	9.028e-06	11	IGKV1-17,IGLV2-23,IGLV2-14,IGLV2-11,IGLV1-51,IGHD,NFKBIA,IGLC2,IGLV6-57,SDC1,IGLV3-19
	Pathway	MM14653	REACTOME_COMPLEMENT_CASCADE	Reactome Pathways	5.829e-07	2.273e-05	6	IGLV2-14,IGHG1,IGHG2,IGHG4,IGHV1-18,IGHV4-4
	Pathway	M48107	WP_IL_24_SIGNALING_PATHWAY	WikiPathways	8.156e-07	3.056e-05	8	MYC,CDKN1A,NFKBIA,TNF,CDK1,CD83,PPP1R15A,SDC1
	Pathway	M1060	REACTOME_CYTOKINE_SIGNALING_IN_IMMUNE_SYSTEM	Reactome Pathways	8.395e-07	3.056e-05	13	MYC,CDKN1A,EGR1,IGHG1,MAP3K8,IGHG4,HLA-DRB5,NFKBIA,CCL3,CCL4,TNF,CDK1,SDC1
	Pathway	M1036	REACTOME_INNATE_IMMUNE_SYSTEM	Reactome Pathways	1.338e-06	4.712e-05	15	IGKV1-17,IGLV2-23,IGLV2-14,IGLV2-11,LPCAT1,IGLV1-51,IGHG1,IGHG2,MAP3K8,IGHG4,NFKBIA,IGLC2,TNFAIP3,IGLV6-57,IGLV3-19
	Pathway	M1058	REACTOME_ADAPTIVE_IMMUNE_SYSTEM	Reactome Pathways	1.405e-06	4.794e-05	13	IGKV1-17,IGLV2-23,IGLV2-14,IGLV2-11,IGLV1-51,ERAP2,IGHD,MAP3K8,HLA-DRB5,NFKBIA,IGLC2,IGLV6-57,IGLV3-19
	Pathway	M42549	WP_INTERACTIONS_OF_NATURAL_KILLER_CELLS_IN_PANCREATIC_CANCER	WikiPathways	1.881e-06	6.223e-05	4	MYC,CCL3,CCL4,TNF
	Pathway	M874	REACTOME_SIGNALING_BY_INTERLEUKINS	Reactome Pathways	2.179e-06	6.998e-05	10	MYC,CDKN1A,IGHG1,MAP3K8,IGHG4,NFKBIA,CCL3,CCL4,TNF,SDC1
	Pathway	M27548	REACTOME_INFECTIOUS_DISEASE	Reactome Pathways	2.396e-06	7.475e-05	14	IGKV1-17,IGLV2-23,IGLV2-14,IGLV2-11,IGLV1-51,IGHD,IGHG1,IGHG2,IGHG4,NFKBIA,IGLC2,IGLV6-57,SDC1,IGLV3-19
	Pathway	MM14814	REACTOME_FCGAMMA_RECEPTOR_FCGR_DEPENDENT_PHAGOCYTOSIS	Reactome Pathways	2.663e-06	8.078e-05	6	IGLV2-14,IGHG1,IGHG2,IGHG4,IGHV1-18,IGHV4-4
	Pathway	MM14812	REACTOME_CELL_SURFACE_INTERACTIONS_AT_THE_VASCULAR_WALL	Reactome Pathways	7.186e-06	0.0002121	6	IGLV2-14,IGHV1-18,JCHAIN,GAS6,SDC1,IGHV4-4
	Pathway	M60	PID_NFAT_TFPATHWAY	PID Pathways	1.314e-05	0.0003777	4	EGR1,EGR3,EGR4,TNF
	Pathway	MM1358	BIOCARTA_CDMAC_PATHWAY	BioCarta Pathways	1.419e-05	0.0003974	3	MYC,NFKBIA,TNF
	Pathway	M4388	BIOCARTA_CDMAC_PATHWAY	BioCarta Pathways	1.743e-05	0.0004757	3	MYC,NFKBIA,TNF
	Pathway	M3261	KEGG_TOLL_LIKE_RECEPTOR_SIGNALING_PATHWAY	KEGG Legacy Pathways	1.898e-05	0.0005056	5	MAP3K8,NFKBIA,CCL3,CCL4,TNF
	Pathway	M39434	WP_TOLL_LIKE_RECEPTOR_SIGNALING_PATHWAY	WikiPathways	1.99e-05	0.0005174	5	MAP3K8,NFKBIA,CCL3,CCL4,TNF
	Pathway	MM15954	WP_SPINAL_CORD_INJURY	WikiPathways	2.504e-05	0.0006359	5	MYC,EGR1,TNF,CDK1,NR4A1
	Pathway	M27609	REACTOME_INTERLEUKIN_4_AND_INTERLEUKIN_13_SIGNALING	Reactome Pathways	2.858e-05	0.0007093	5	MYC,CDKN1A,IGHG1,IGHG4,TNF
	Pathway	M39341	WP_SPINAL_CORD_INJURY	WikiPathways	3.534e-05	0.0008576	5	MYC,EGR1,TNF,CDK1,NR4A1
	Pathway	MM1444	BIOCARTA_NFKB_PATHWAY	BioCarta Pathways	4.092e-05	0.0009507	3	NFKBIA,TNF,TNFAIP3
	Pathway	M15285	BIOCARTA_NFKB_PATHWAY	BioCarta Pathways	4.092e-05	0.0009507	3	NFKBIA,TNF,TNFAIP3
	Pathway	M48033	REACTOME_VIRAL_INFECTION_PATHWAYS	Reactome Pathways	4.908e-05	0.001116	11	IGKV1-17,IGLV2-23,IGLV2-14,IGLV2-11,IGLV1-51,IGHD,NFKBIA,IGLC2,IGLV6-57,SDC1,IGLV3-19
	Pathway	M39354	WP_MIRNA_ROLE_IN_IMMUNE_RESPONSE_IN_SEPSIS	WikiPathways	5.359e-05	0.001185	4	NFKBIA,CCL3,CCL4,TNF
	Pathway	M37	PID_NFKAPPAB_CANONICAL_PATHWAY	PID Pathways	5.424e-05	0.001185	3	NFKBIA,TNF,TNFAIP3
	Pathway	MM14872	REACTOME_BINDING_AND_UPTAKE_OF_LIGANDS_BY_SCAVENGER_RECEPTORS	Reactome Pathways	6.804e-05	0.001445	4	IGLV2-14,IGHV1-18,JCHAIN,IGHV4-4
	Pathway	M42569	WP_NETWORK_MAP_OF_SARS_COV_2_SIGNALING_PATHWAY	WikiPathways	6.925e-05	0.001445	6	EGR1,HLA-DRB5,CCL3,CCL4,TNF,CDK1
	Pathway	MM1441	BIOCARTA_VIP_PATHWAY	BioCarta Pathways	7.012e-05	0.001445	3	MYC,EGR3,NFKBIA
	Pathway	M17941	BIOCARTA_VIP_PATHWAY	BioCarta Pathways	7.909e-05	0.001599	3	MYC,EGR3,NFKBIA
	Pathway	M27507	REACTOME_VESICLE_MEDIATED_TRANSPORT	Reactome Pathways	8.623e-05	0.001712	10	IGKV1-17,IGLV2-23,IGLV2-14,IGLV2-11,IGLV1-51,IGHA1,JCHAIN,IGLC2,IGLV6-57,IGLV3-19
	Pathway	M45	PID_CD40_PATHWAY	PID Pathways	0.0001352	0.00259	3	MYC,NFKBIA,TNFAIP3
	Pathway	M39662	WP_TNF_ALPHA_SIGNALING_PATHWAY	WikiPathways	0.0001941	0.003655	4	MAP3K8,NFKBIA,TNF,TNFAIP3
	Pathway	M29793	REACTOME_NGF_STIMULATED_TRANSCRIPTION	Reactome Pathways	0.0002699	0.004996	3	EGR1,EGR3,EGR4
	Pathway	M39433	WP_ATM_SIGNALING_PATHWAY	WikiPathways	0.0002911	0.005212	3	CDKN1A,NFKBIA,CDK1
	Pathway	M144	PID_CERAMIDE_PATHWAY	PID Pathways	0.0003867	0.006497	3	MYC,NFKBIA,TNF
	Pathway	M39628	WP_INTEGRATED_CANCER_PATHWAY	WikiPathways	0.0003867	0.006497	3	MYC,CDKN1A,CDK1
	Pathway	M27605	REACTOME_INTERLEUKIN_10_SIGNALING	Reactome Pathways	0.0004413	0.007192	3	CCL3,CCL4,TNF
	Pathway	M39661	WP_ARYL_HYDROCARBON_RECEPTOR_PATHWAY_WP2586	WikiPathways	0.0004413	0.007192	3	MYC,CDKN1A,TNF
	Pathway	MM14987	REACTOME_NUCLEAR_RECEPTOR_TRANSCRIPTION_PATHWAY	Reactome Pathways	0.0005005	0.007923	3	NR4A2,NR4A3,NR4A1
	Pathway	M39428	WP_NUCLEAR_RECEPTORS_META_PATHWAY	WikiPathways	0.0005006	0.007923	6	MYC,EGR1,MAFF,TNF,CDK1,TNFAIP3
	Pathway	M39866	WP_GASTRIN_SIGNALING_PATHWAY	WikiPathways	0.0005169	0.008063	4	MYC,CDKN1A,EGR1,NFKBIA
	Pathway	MM14915	REACTOME_FCERI_MEDIATED_NF_KB_ACTIVATION	Reactome Pathways	0.0005517	0.008336	4	IGLV2-14,IGHV1-18,NFKBIA,IGHV4-4
	Pathway	M2404	BIOCARTA_PPARA_PATHWAY	BioCarta Pathways	0.0006337	0.009352	3	MYC,NFKBIA,TNF
	Pathway	M8276	REACTOME_NUCLEAR_RECEPTOR_TRANSCRIPTION_PATHWAY	Reactome Pathways	0.0006703	0.009759	3	NR4A2,NR4A3,NR4A1
	Pathway	MM14662	REACTOME_IMMUNE_SYSTEM	Reactome Pathways	0.0007177	0.01031	14	IGLV2-14,LPCAT1,IGHG1,IGHG2,MAP3K8,IGHG4,IGHV1-18,HLA-DRB5,NFKBIA,TNF,CDK1,TNFAIP3,SDC1,IGHV4-4
	Pathway	MM14912	REACTOME_ROLE_OF_LAT2_NTAL_LAB_ON_CALCIUM_MOBILIZATION	Reactome Pathways	0.0007472	0.0106	3	IGLV2-14,IGHV1-18,IGHV4-4
	Pathway	MM15912	WP_G1_TO_S_CELL_CYCLE_CONTROL	WikiPathways	0.001011	0.01286	3	MYC,CDKN1A,CDK1
	Pathway	M42548	WP_MODULATORS_OF_TCR_SIGNALING_AND_T_CELL_ACTIVATION	WikiPathways	0.001011	0.01286	3	MAP3K8,NFKBIA,TNFAIP3
	Pathway	M152	REACTOME_NUCLEAR_EVENTS_KINASE_AND_TRANSCRIPTION_FACTOR_ACTIVATION	Reactome Pathways	0.001011	0.01286	3	EGR1,EGR3,EGR4
	Pathway	MM15716	REACTOME_ANTIGEN_ACTIVATES_B_CELL_RECEPTOR_BCR_LEADING_TO_GENERATION_OF_SECOND_MESSENGERS	Reactome Pathways	0.00106	0.01286	3	IGLV2-14,IGHV1-18,IGHV4-4
	Pathway	M15569	KEGG_NOD_LIKE_RECEPTOR_SIGNALING_PATHWAY	KEGG Legacy Pathways	0.00106	0.01286	3	NFKBIA,TNF,TNFAIP3
	Pathway	M39429	WP_T_CELL_ANTIGEN_RECEPTOR_TCR_PATHWAY_DURING_STAPHYLOCOCCUS_AUREUS_INFECTION	WikiPathways	0.00106	0.01286	3	MAP3K8,NFKBIA,TNF
	Pathway	MM15717	REACTOME_SIGNALING_BY_THE_B_CELL_RECEPTOR_BCR	Reactome Pathways	0.001109	0.01318	4	IGLV2-14,IGHV1-18,NFKBIA,IGHV4-4
	Pathway	M39477	WP_LUNG_FIBROSIS	WikiPathways	0.001111	0.01318	3	CCL3,CCL4,TNF
	Pathway	M39627	WP_G1_TO_S_CELL_CYCLE_CONTROL	WikiPathways	0.001163	0.01365	3	MYC,CDKN1A,CDK1
	Pathway	M39597	WP_MAPK_SIGNALING_PATHWAY	WikiPathways	0.001183	0.01374	5	MYC,MAP3K8,DUSP2,TNF,NR4A1
	Pathway	M272	PID_CD8_TCR_DOWNSTREAM_PATHWAY	PID Pathways	0.001216	0.01383	3	EGR1,EGR4,TNF
	Pathway	MM14661	REACTOME_INNATE_IMMUNE_SYSTEM	Reactome Pathways	0.001247	0.01404	10	IGLV2-14,LPCAT1,IGHG1,IGHG2,MAP3K8,IGHG4,IGHV1-18,NFKBIA,TNFAIP3,IGHV4-4
	Pathway	M40067	WP_SARS_COV_2_INNATE_IMMUNITY_EVASION_AND_CELL_SPECIFIC_IMMUNE_RESPONSE	WikiPathways	0.001271	0.01417	3	CCL3,CCL4,TNF
	Pathway	MM14914	REACTOME_FCERI_MEDIATED_CA_2_MOBILIZATION	Reactome Pathways	0.001386	0.01484	3	IGLV2-14,IGHV1-18,IGHV4-4
	Pathway	M39801	WP_HEPATITIS_B_INFECTION	WikiPathways	0.001429	0.01515	4	MYC,CDKN1A,EGR3,TNF
	Pathway	M39339	WP_DNA_DAMAGE_RESPONSE	WikiPathways	0.001446	0.01518	3	MYC,CDKN1A,CDK1
	Pathway	MM14913	REACTOME_FCERI_MEDIATED_MAPK_ACTIVATION	Reactome Pathways	0.001507	0.01553	3	IGLV2-14,IGHV1-18,IGHV4-4
	Pathway	M167	PID_AP1_PATHWAY	PID Pathways	0.001507	0.01553	3	MYC,EGR1,CDK1
	Pathway	M3126	KEGG_LEISHMANIA_INFECTION	KEGG Legacy Pathways	0.001635	0.01604	3	HLA-DRB5,NFKBIA,TNF
	Pathway	M10792	KEGG_MAPK_SIGNALING_PATHWAY	KEGG Legacy Pathways	0.001669	0.01604	5	MYC,MAP3K8,DUSP2,TNF,NR4A1
	Pathway	M321	KEGG_CHRONIC_MYELOID_LEUKEMIA	KEGG Legacy Pathways	0.001701	0.01604	3	MYC,CDKN1A,NFKBIA
	Pathway	M39524	WP_MIRNA_REGULATION_OF_DNA_DAMAGE_RESPONSE	WikiPathways	0.001701	0.01604	3	MYC,CDKN1A,CDK1
	Pathway	M40	PID_E2F_PATHWAY	PID Pathways	0.001701	0.01604	3	MYC,CDKN1A,CDK1
	Pathway	MM15827	WP_LUNG_FIBROSIS	WikiPathways	0.001701	0.01604	3	CCL3,CCL4,TNF
	Pathway	MM15990	WP_MAPK_SIGNALING_PATHWAY	WikiPathways	0.001768	0.01636	4	MYC,MAP3K8,TNF,NR4A1
	Pathway	MM14889	REACTOME_FC_EPSILON_RECEPTOR_FCERI_SIGNALING	Reactome Pathways	0.001768	0.01636	4	IGLV2-14,IGHV1-18,NFKBIA,IGHV4-4
	Pathway	MM1433	BIOCARTA_MAPK_PATHWAY	BioCarta Pathways	0.001909	0.01723	3	MYC,MAP3K8,NFKBIA
	Pathway	MM14472	REACTOME_HEMOSTASIS	Reactome Pathways	0.002009	0.01798	7	IGLV2-14,IGHV1-18,JCHAIN,GAS6,MAFF,SDC1,IGHV4-4
	Pathway	M19	PID_P73PATHWAY	PID Pathways	0.002133	0.01894	3	MYC,CDKN1A,CDK1
	Pathway	M13863	BIOCARTA_MAPK_PATHWAY	BioCarta Pathways	0.002291	0.01955	3	MYC,MAP3K8,NFKBIA
	Pathway	M2	PID_SMAD2_3NUCLEAR_PATHWAY	PID Pathways	0.002373	0.01979	3	MYC,CDKN1A,IGHA1
	Pathway	M115	PID_REG_GR_PATHWAY	PID Pathways	0.002373	0.01979	3	CDKN1A,EGR1,NR4A1
	Pathway	MM15972	WP_APOPTOSIS	WikiPathways	0.002456	0.01979	3	MYC,NFKBIA,TNF
	Pathway	M39729	WP_VEGFA_VEGFR2_SIGNALING	WikiPathways	0.002555	0.02007	6	EGR1,EGR3,NFKBIA,NR4A2,NR4A3,NR4A1
	Pathway	M42580	WP_T_CELL_ACTIVATION_SARS_COV_2	WikiPathways	0.002901	0.0217	3	CDKN1A,NFKBIA,TNF
	Pathway	M39654	WP_APOPTOSIS	WikiPathways	0.002901	0.0217	3	MYC,NFKBIA,TNF
	Pathway	M39678	WP_RETINOBLASTOMA_GENE_IN_CANCER	WikiPathways	0.002995	0.0221	3	MYC,CDKN1A,CDK1
	Pathway	M39441	WP_CORTICOTROPIN_RELEASING_HORMONE_SIGNALING_PATHWAY	WikiPathways	0.003392	0.02389	3	NFKBIA,NR4A2,NR4A1
	Pathway	M39834	WP_SMALL_CELL_LUNG_CANCER	WikiPathways	0.003709	0.02547	3	MYC,CDKN1A,NFKBIA
	Pathway	M9904	KEGG_T_CELL_RECEPTOR_SIGNALING_PATHWAY	KEGG Legacy Pathways	0.005158	0.03201	3	MAP3K8,NFKBIA,TNF
	Pathway	M48061	WP_CKAP4_SIGNALING_PATHWAY_MAP	WikiPathways	0.005567	0.03396	3	MYC,TNF,CDK1
	Pathway	M39650	WP_CELL_CYCLE	WikiPathways	0.006907	0.03991	3	MYC,CDKN1A,CDK1
	Pathway	M7963	KEGG_CELL_CYCLE	KEGG Legacy Pathways	0.007727	0.04327	3	MYC,CDKN1A,CDK1
	Pathway	M42533	WP_OVERVIEW_OF_PROINFLAMMATORY_AND_PROFIBROTIC_MEDIATORS	WikiPathways	0.008246	0.04525	3	CCL3,CCL4,TNF
	Pathway	M39432	WP_TGF_BETA_SIGNALING_PATHWAY	WikiPathways	0.008969	0.04848	3	MYC,CDKN1A,CDK1
UC	GO: Molecular Function	GO:0003823	antigen binding		7.256e-15	1.045e-12	9	IGHA1,IGHA2,IGHD,IGHG1,IGHG3,IGHG4,IGLV2-14,IGLV1-51,IGKC
	GO: Molecular Function	GO:0034987	immunoglobulin receptor binding		4.791e-12	3.45e-10	5	IGHA1,IGHA2,IGHG1,IGHG3,IGHG4
	GO: Molecular Function	GO:0034988	Fc-gamma receptor I complex binding		3.529e-08	1.694e-06	3	IGHG1,IGHG3,IGHG4
	GO: Molecular Function	GO:0005102	signaling receptor binding		0.0002568	0.009246	8	MTRNR2L8,IGHA1,IGHA2,ITGB1,CCL3,IGHG1,IGHG3,IGHG4
	GO: Biological Process	GO:0050853	B cell receptor signaling pathway		1.627e-14	1.518e-11	8	IGHA1,IGHA2,IGHD,IGHG1,IGHG3,IGHG4,IGLC3,IGKC
	GO: Biological Process	GO:0050851	antigen receptor-mediated signaling pathway		8.513e-11	3.971e-08	8	IGHA1,IGHA2,IGHD,IGHG1,IGHG3,IGHG4,IGLC3,IGKC
	GO: Biological Process	GO:0002250	adaptive immune response		2.449e-10	7.617e-08	11	IGHA1,IGHA2,IGHD,IGHG1,IGHG3,IGHG4,IGLV2-14,IGLC2,IGLC3,IGLV1-51,IGKC
	GO: Biological Process	GO:0002429	immune response-activating cell surface receptor signaling pathway		2.226e-09	5.193e-07	8	IGHA1,IGHA2,IGHD,IGHG1,IGHG3,IGHG4,IGLC3,IGKC
	GO: Biological Process	GO:0002768	immune response-regulating cell surface receptor signaling pathway		4.664e-09	8.702e-07	8	IGHA1,IGHA2,IGHD,IGHG1,IGHG3,IGHG4,IGLC3,IGKC
	GO: Biological Process	GO:0002757	immune response-activating signaling pathway		3.869e-08	6.016e-06	8	IGHA1,IGHA2,IGHD,IGHG1,IGHG3,IGHG4,IGLC3,IGKC
	GO: Biological Process	GO:0019731	antibacterial humoral response		4.836e-08	6.445e-06	5	IGHA1,IGHA2,IGHG1,IGHG3,IGHG4
	GO: Biological Process	GO:0001812	positive regulation of type I hypersensitivity		5.858e-08	6.691e-06	3	IGHG1,IGHG3,IGHG4
	GO: Biological Process	GO:0002764	immune response-regulating signaling pathway		6.455e-08	6.691e-06	8	IGHA1,IGHA2,IGHD,IGHG1,IGHG3,IGHG4,IGLC3,IGKC
	GO: Biological Process	GO:0001810	regulation of type I hypersensitivity		8.78e-08	8.192e-06	3	IGHG1,IGHG3,IGHG4
	GO: Biological Process	GO:0002253	activation of immune response		1.082e-07	9.18e-06	8	IGHA1,IGHA2,IGHD,IGHG1,IGHG3,IGHG4,IGLC3,IGKC
	GO: Biological Process	GO:0016068	type I hypersensitivity		1.253e-07	9.746e-06	3	IGHG1,IGHG3,IGHG4
	GO: Biological Process	GO:0002377	immunoglobulin production		3.439e-07	2.468e-05	6	IGHD,IGHG1,IGHG3,IGHG4,IGLV2-14,IGLV1-51
	GO: Biological Process	GO:0002894	positive regulation of type II hypersensitivity		5.825e-07	3.623e-05	3	IGHG1,IGHG3,IGHG4
	GO: Biological Process	GO:0001798	positive regulation of type IIa hypersensitivity		5.825e-07	3.623e-05	3	IGHG1,IGHG3,IGHG4
	GO: Biological Process	GO:0002892	regulation of type II hypersensitivity		7.069e-07	3.88e-05	3	IGHG1,IGHG3,IGHG4
	GO: Biological Process	GO:0001796	regulation of type IIa hypersensitivity		7.069e-07	3.88e-05	3	IGHG1,IGHG3,IGHG4
	GO: Biological Process	GO:0001788	antibody-dependent cellular cytotoxicity		8.477e-07	4.394e-05	3	IGHG1,IGHG3,IGHG4
	GO: Biological Process	GO:0001794	type IIa hypersensitivity		1.183e-06	5.36e-05	3	IGHG1,IGHG3,IGHG4
	GO: Biological Process	GO:0002445	type II hypersensitivity		1.183e-06	5.36e-05	3	IGHG1,IGHG3,IGHG4
	GO: Biological Process	GO:0042113	B cell activation		1.282e-06	5.36e-05	6	IGHD,ITGB1,IGHG1,IGHG3,IGHG4,IGKC
	GO: Biological Process	GO:0050778	positive regulation of immune response		1.287e-06	5.36e-05	8	IGHA1,IGHA2,IGHD,IGHG1,IGHG3,IGHG4,IGLC3,IGKC
	GO: Biological Process	GO:0019730	antimicrobial humoral response		1.377e-06	5.36e-05	5	IGHA1,IGHA2,IGHG1,IGHG3,IGHG4
	GO: Biological Process	GO:0002885	positive regulation of hypersensitivity		1.379e-06	5.36e-05	3	IGHG1,IGHG3,IGHG4
	GO: Biological Process	GO:0002866	positive regulation of acute inflammatory response to antigenic stimulus		1.833e-06	6.842e-05	3	IGHG1,IGHG3,IGHG4
	GO: Biological Process	GO:0030183	B cell differentiation		1.961e-06	7.037e-05	5	ITGB1,IGHG1,IGHG3,IGHG4,IGKC
	GO: Biological Process	GO:0097278	complement-dependent cytotoxicity		2.094e-06	7.236e-05	3	IGHG1,IGHG3,IGHG4
	GO: Biological Process	GO:0002684	positive regulation of immune system process		2.326e-06	7.65e-05	9	IGHA1,IGHA2,IGHD,CCL3,IGHG1,IGHG3,IGHG4,IGLC3,IGKC
	GO: Biological Process	GO:0002883	regulation of hypersensitivity		2.378e-06	7.65e-05	3	IGHG1,IGHG3,IGHG4
	GO: Biological Process	GO:0050871	positive regulation of B cell activation		3.686e-06	0.0001134	4	IGHD,IGHG1,IGHG3,IGHG4
	GO: Biological Process	GO:0002863	positive regulation of inflammatory response to antigenic stimulus		3.767e-06	0.0001134	3	IGHG1,IGHG3,IGHG4
	GO: Biological Process	GO:0002524	hypersensitivity		4.628e-06	0.000132	3	IGHG1,IGHG3,IGHG4
	GO: Biological Process	GO:0002440	production of molecular mediator of immune response		4.67e-06	0.000132	6	IGHD,IGHG1,IGHG3,IGHG4,IGLV2-14,IGLV1-51
	GO: Biological Process	GO:0002864	regulation of acute inflammatory response to antigenic stimulus		5.103e-06	0.00014	3	IGHG1,IGHG3,IGHG4
	GO: Biological Process	GO:0001895	retina homeostasis		5.764e-06	0.0001536	4	IGHA1,IGHA2,IGHG3,IGKC
	GO: Biological Process	GO:0050776	regulation of immune response		7.346e-06	0.0001904	8	IGHA1,IGHA2,IGHD,IGHG1,IGHG3,IGHG4,IGLC3,IGKC
	GO: Biological Process	GO:0002888	positive regulation of myeloid leukocyte mediated immunity		8.643e-06	0.000218	3	IGHG1,IGHG3,IGHG4
	GO: Biological Process	GO:0006958	complement activation, classical pathway		1.09e-05	0.0002676	3	IGHG1,IGHG3,IGHG4
	GO: Biological Process	GO:0002438	acute inflammatory response to antigenic stimulus		1.76e-05	0.000421	3	IGHG1,IGHG3,IGHG4
	GO: Biological Process	GO:0006910	phagocytosis, recognition		1.992e-05	0.0004645	3	IGHG1,IGHG3,IGHG4
	GO: Biological Process	GO:0006959	humoral immune response		2.13e-05	0.0004847	5	IGHA1,IGHA2,IGHG1,IGHG3,IGHG4
	GO: Biological Process	GO:0002675	positive regulation of acute inflammatory response		2.243e-05	0.0004982	3	IGHG1,IGHG3,IGHG4
	GO: Biological Process	GO:0045022	early endosome to late endosome transport		2.375e-05	0.0005154	3	IGHG1,IGHG3,IGHG4
	GO: Biological Process	GO:0002444	myeloid leukocyte mediated immunity		2.632e-05	0.000558	4	CCL3,IGHG1,IGHG3,IGHG4
	GO: Biological Process	GO:0050864	regulation of B cell activation		2.694e-05	0.0005586	4	IGHD,IGHG1,IGHG3,IGHG4
	GO: Biological Process	GO:0098927	vesicle-mediated transport between endosomal compartments		2.805e-05	0.0005689	3	IGHG1,IGHG3,IGHG4
	GO: Biological Process	GO:0002455	humoral immune response mediated by circulating immunoglobulin		3.453e-05	0.0006855	3	IGHG1,IGHG3,IGHG4
	GO: Biological Process	GO:0002891	positive regulation of immunoglobulin mediated immune response		3.811e-05	0.0007257	3	IGHG1,IGHG3,IGHG4
	GO: Biological Process	GO:0002714	positive regulation of B cell mediated immunity		3.811e-05	0.0007257	3	IGHG1,IGHG3,IGHG4
	GO: Biological Process	GO:0016064	immunoglobulin mediated immune response		4.371e-05	0.0008157	4	IGHD,IGHG1,IGHG3,IGHG4
	GO: Biological Process	GO:0002861	regulation of inflammatory response to antigenic stimulus		4.811e-05	0.0008704	3	IGHG1,IGHG3,IGHG4
	GO: Biological Process	GO:0001894	tissue homeostasis		5.212e-05	0.0008825	5	IGHA1,IGHA2,ITGB1,IGHG3,IGKC
	GO: Biological Process	GO:0002682	regulation of immune system process		5.228e-05	0.0008825	9	IGHA1,IGHA2,IGHD,CCL3,IGHG1,IGHG3,IGHG4,IGLC3,IGKC
	GO: Biological Process	GO:0006956	complement activation		5.255e-05	0.0008825	3	IGHG1,IGHG3,IGHG4
	GO: Biological Process	GO:0060249	anatomical structure homeostasis		5.402e-05	0.0008825	5	IGHA1,IGHA2,ITGB1,IGHG3,IGKC
	GO: Biological Process	GO:0019724	B cell mediated immunity		5.449e-05	0.0008825	4	IGHD,IGHG1,IGHG3,IGHG4
	GO: Biological Process	GO:0006911	phagocytosis, engulfment		5.486e-05	0.0008825	3	IGHG1,IGHG3,IGHG4
	GO: Biological Process	GO:0050729	positive regulation of inflammatory response		5.998e-05	0.0009485	4	CCL3,IGHG1,IGHG3,IGHG4
	GO: Biological Process	GO:0002673	regulation of acute inflammatory response		7.582e-05	0.001179	3	IGHG1,IGHG3,IGHG4
	GO: Biological Process	GO:0045807	positive regulation of endocytosis		8.459e-05	0.001294	4	ITGB1,IGHG1,IGHG3,IGHG4
	GO: Biological Process	GO:0099024	plasma membrane invagination		8.802e-05	0.001325	3	IGHG1,IGHG3,IGHG4
	GO: Biological Process	GO:0042742	defense response to bacterium		9.318e-05	0.001379	5	IGHA1,IGHA2,IGHG1,IGHG3,IGHG4
	GO: Biological Process	GO:0008333	endosome to lysosome transport		9.458e-05	0.001379	3	IGHG1,IGHG3,IGHG4
	GO: Biological Process	GO:0002889	regulation of immunoglobulin mediated immune response		0.0001086	0.001535	3	IGHG1,IGHG3,IGHG4
	GO: Biological Process	GO:0002712	regulation of B cell mediated immunity		0.0001086	0.001535	3	IGHG1,IGHG3,IGHG4
	GO: Biological Process	GO:0010324	membrane invagination		0.00012	0.001671	3	IGHG1,IGHG3,IGHG4
	GO: Biological Process	GO:0002696	positive regulation of leukocyte activation		0.0001225	0.001676	5	IGHD,CCL3,IGHG1,IGHG3,IGHG4
	GO: Biological Process	GO:0002886	regulation of myeloid leukocyte mediated immunity		0.000124	0.001676	3	IGHG1,IGHG3,IGHG4
	GO: Biological Process	GO:0050867	positive regulation of cell activation		0.0001528	0.002036	5	IGHD,CCL3,IGHG1,IGHG3,IGHG4
	GO: Biological Process	GO:0050766	positive regulation of phagocytosis		0.0001886	0.002474	3	IGHG1,IGHG3,IGHG4
	GO: Biological Process	GO:0002521	leukocyte differentiation		0.000191	0.002474	6	ITGB1,CCL3,IGHG1,IGHG3,IGHG4,IGKC
	GO: Biological Process	GO:0045321	leukocyte activation		0.0001989	0.002542	7	IGHD,ITGB1,CCL3,IGHG1,IGHG3,IGHG4,IGKC
	GO: Biological Process	GO:0002437	inflammatory response to antigenic stimulus		0.0002048	0.002582	3	IGHG1,IGHG3,IGHG4
	GO: Biological Process	GO:0002443	leukocyte mediated immunity		0.0002094	0.002605	5	IGHD,CCL3,IGHG1,IGHG3,IGHG4
	GO: Biological Process	GO:0006909	phagocytosis		0.0002194	0.002694	4	ITGB1,IGHG1,IGHG3,IGHG4
	GO: Biological Process	GO:0030098	lymphocyte differentiation		0.0002786	0.003333	5	ITGB1,IGHG1,IGHG3,IGHG4,IGKC
	GO: Biological Process	GO:1903131	mononuclear cell differentiation		0.0004419	0.005153	5	ITGB1,IGHG1,IGHG3,IGHG4,IGKC
	GO: Biological Process	GO:0001775	cell activation		0.0004672	0.005382	7	IGHD,ITGB1,CCL3,IGHG1,IGHG3,IGHG4,IGKC
	GO: Biological Process	GO:0019882	antigen processing and presentation		0.0004736	0.005388	3	IGHG1,IGHG3,IGHG4
	GO: Biological Process	GO:0046649	lymphocyte activation		0.0004987	0.005606	6	IGHD,ITGB1,IGHG1,IGHG3,IGHG4,IGKC
	GO: Biological Process	GO:0050764	regulation of phagocytosis		0.0005127	0.005695	3	IGHG1,IGHG3,IGHG4
	GO: Biological Process	GO:0002824	positive regulation of adaptive immune response based on somatic recombination of immune receptors built from immunoglobulin superfamily domains		0.0005228	0.005739	3	IGHG1,IGHG3,IGHG4
	GO: Biological Process	GO:0007041	lysosomal transport		0.0005331	0.005783	3	IGHG1,IGHG3,IGHG4
	GO: Biological Process	GO:0002708	positive regulation of lymphocyte mediated immunity		0.0005434	0.005828	3	IGHG1,IGHG3,IGHG4
	GO: Biological Process	GO:0009617	response to bacterium		0.0006075	0.006441	6	IGHA1,IGHA2,CCL3,IGHG1,IGHG3,IGHG4
	GO: Biological Process	GO:0002821	positive regulation of adaptive immune response		0.0006196	0.006495	3	IGHG1,IGHG3,IGHG4
	GO: Biological Process	GO:0002526	acute inflammatory response		0.0007146	0.007408	3	IGHG1,IGHG3,IGHG4
	GO: Biological Process	GO:0002449	lymphocyte mediated immunity		0.0007552	0.007743	4	IGHD,IGHG1,IGHG3,IGHG4
	GO: Biological Process	GO:0030097	hemopoiesis		0.0007769	0.007879	7	ITGB1,CCL3,IGHG1,IGHG3,IGHG4,IGKC,EIF1AY
	GO: Biological Process	GO:0051251	positive regulation of lymphocyte activation		0.0008515	0.008451	4	IGHD,IGHG1,IGHG3,IGHG4
	GO: Biological Process	GO:0030100	regulation of endocytosis		0.0008515	0.008451	4	ITGB1,IGHG1,IGHG3,IGHG4
	GO: Biological Process	GO:0002705	positive regulation of leukocyte mediated immunity		0.0008738	0.008579	3	IGHG1,IGHG3,IGHG4
	GO: Biological Process	GO:0002460	adaptive immune response based on somatic recombination of immune receptors built from immunoglobulin superfamily domains		0.0008827	0.008579	4	IGHD,IGHG1,IGHG3,IGHG4
	GO: Biological Process	GO:0007034	vacuolar transport		0.0009915	0.009537	3	IGHG1,IGHG3,IGHG4
	GO: Biological Process	GO:0002694	regulation of leukocyte activation		0.001005	0.00957	5	IGHD,CCL3,IGHG1,IGHG3,IGHG4
	GO: Biological Process	GO:0048871	multicellular organismal-level homeostasis		0.001106	0.01022	6	IGHA1,IGHA2,ITGB1,IGHG3,IGKC,EIF1AY
	GO: Biological Process	GO:0001909	leukocyte mediated cytotoxicity		0.001186	0.01085	3	IGHG1,IGHG3,IGHG4
	GO: Biological Process	GO:0016482	cytosolic transport		0.001221	0.01106	3	IGHG1,IGHG3,IGHG4
	GO: Biological Process	GO:0050865	regulation of cell activation		0.001454	0.01305	5	IGHD,CCL3,IGHG1,IGHG3,IGHG4
	GO: Biological Process	GO:0008037	cell recognition		0.001541	0.01369	3	IGHG1,IGHG3,IGHG4
	GO: Biological Process	GO:0002252	immune effector process		0.001644	0.01434	5	IGHD,CCL3,IGHG1,IGHG3,IGHG4
	GO: Biological Process	GO:0002706	regulation of lymphocyte mediated immunity		0.001933	0.0167	3	IGHG1,IGHG3,IGHG4
	GO: Biological Process	GO:0002822	regulation of adaptive immune response based on somatic recombination of immune receptors built from immunoglobulin superfamily domains		0.002176	0.01796	3	IGHG1,IGHG3,IGHG4
	GO: Biological Process	GO:0050727	regulation of inflammatory response		0.002405	0.01969	4	CCL3,IGHG1,IGHG3,IGHG4
	GO: Biological Process	GO:0002819	regulation of adaptive immune response		0.00263	0.02133	3	IGHG1,IGHG3,IGHG4
	GO: Biological Process	GO:0031349	positive regulation of defense response		0.002776	0.02233	4	CCL3,IGHG1,IGHG3,IGHG4
	GO: Biological Process	GO:0098542	defense response to other organism		0.003272	0.02587	6	IGHA1,IGHA2,CCL3,IGHG1,IGHG3,IGHG4
	GO: Biological Process	GO:0051249	regulation of lymphocyte activation		0.004145	0.03202	4	IGHD,IGHG1,IGHG3,IGHG4
	GO: Biological Process	GO:0002703	regulation of leukocyte mediated immunity		0.004406	0.03289	3	IGHG1,IGHG3,IGHG4
	GO: Biological Process	GO:0006954	inflammatory response		0.004492	0.03327	5	ITGB1,CCL3,IGHG1,IGHG3,IGHG4
	GO: Biological Process	GO:0001906	cell killing		0.004889	0.03592	3	IGHG1,IGHG3,IGHG4
	GO: Biological Process	GO:0060627	regulation of vesicle-mediated transport		0.006689	0.04522	4	ITGB1,IGHG1,IGHG3,IGHG4
	GO: Biological Process	GO:0032103	positive regulation of response to external stimulus		0.006917	0.04626	4	CCL3,IGHG1,IGHG3,IGHG4
	GO: Biological Process	GO:0002699	positive regulation of immune effector process		0.007134	0.04719	3	IGHG1,IGHG3,IGHG4
	GO: Biological Process	GO:0051050	positive regulation of transport		0.00755	0.04759	5	ITGB1,CCL3,IGHG1,IGHG3,IGHG4
	GO: Cellular Component	GO:0019814	immunoglobulin complex		3.44e-18	4.403e-16	11	IGHA1,IGHA2,IGHD,IGHG1,IGHG3,IGHG4,IGLV2-14,IGLC2,IGLC3,IGLV1-51,IGKC
	GO: Cellular Component	GO:0071735	IgG immunoglobulin complex		1.345e-16	8.609e-15	6	IGHA1,IGHG1,IGHG3,IGHG4,IGLC3,IGKC
	GO: Cellular Component	GO:0072562	blood microparticle		1.244e-14	5.309e-13	9	IGHA1,IGHA2,IGHD,IGHG1,IGHG3,IGHG4,IGLC2,IGLC3,IGKC
	GO: Cellular Component	GO:0042571	immunoglobulin complex, circulating		2.356e-12	7.54e-11	5	IGHA1,IGHA2,IGHG1,IGHG3,IGHG4
	GO: Cellular Component	GO:0071745	IgA immunoglobulin complex		1.243e-09	3.183e-08	4	IGHA1,IGHA2,IGLC3,IGKC
	GO: Cellular Component	GO:0009897	external side of plasma membrane		3.094e-09	6.601e-08	9	IGHD,ITGB1,IGHG1,IGHG3,IGHG4,IGLV2-14,IGLC2,IGLC3,IGKC
	GO: Cellular Component	GO:0071738	IgD immunoglobulin complex		2.016e-08	3.687e-07	3	IGHD,IGLC3,IGKC
	GO: Cellular Component	GO:0098552	side of membrane		7.687e-08	1.23e-06	9	IGHD,ITGB1,IGHG1,IGHG3,IGHG4,IGLV2-14,IGLC2,IGLC3,IGKC
	GO: Cellular Component	GO:0009986	cell surface		1.473e-06	2.095e-05	9	IGHD,ITGB1,IGHG1,IGHG3,IGHG4,IGLV2-14,IGLC2,IGLC3,IGKC
	GO: Cellular Component	GO:0005771	multivesicular body		0.0001082	0.0007693	3	IGHG1,IGHG3,IGHG4
	GO: Cellular Component	GO:0005770	late endosome		0.005214	0.0224	3	IGHG1,IGHG3,IGHG4
	Pathway	M27108	REACTOME_FCGR_ACTIVATION	Reactome Pathways	2.168e-10	2.837e-08	6	IGHG1,IGHG4,IGLV2-14,IGLC2,IGLC3,IGLV1-51
	Pathway	M27150	REACTOME_SCAVENGING_OF_HEME_FROM_PLASMA	Reactome Pathways	2.168e-10	2.837e-08	6	IGHA1,IGHA2,IGLV2-14,IGLC2,IGLC3,IGLV1-51
	Pathway	M1078	REACTOME_CREATION_OF_C4_AND_C2_ACTIVATORS	Reactome Pathways	2.587e-10	2.837e-08	6	IGHG1,IGHG4,IGLV2-14,IGLC2,IGLC3,IGLV1-51
	Pathway	M6121	REACTOME_INITIAL_TRIGGERING_OF_COMPLEMENT	Reactome Pathways	5.391e-10	4.128e-08	6	IGHG1,IGHG4,IGLV2-14,IGLC2,IGLC3,IGLV1-51
	Pathway	M27110	REACTOME_ROLE_OF_PHOSPHOLIPIDS_IN_PHAGOCYTOSIS	Reactome Pathways	6.273e-10	4.128e-08	6	IGHG1,IGHG4,IGLV2-14,IGLC2,IGLC3,IGLV1-51
	Pathway	M29842	REACTOME_FCGR3A_MEDIATED_IL10_SYNTHESIS	Reactome Pathways	1.542e-09	8.455e-08	6	IGHG1,IGHG4,IGLV2-14,IGLC2,IGLC3,IGLV1-51
	Pathway	M27152	REACTOME_BINDING_AND_UPTAKE_OF_LIGANDS_BY_SCAVENGER_RECEPTORS	Reactome Pathways	1.863e-09	8.758e-08	6	IGHA1,IGHA2,IGLV2-14,IGLC2,IGLC3,IGLV1-51
	Pathway	M16312	REACTOME_CELL_SURFACE_INTERACTIONS_AT_THE_VASCULAR_WALL	Reactome Pathways	2.652e-09	1.091e-07	7	IGHA1,IGHA2,ITGB1,IGLV2-14,IGLC2,IGLC3,IGLV1-51
	Pathway	M19752	REACTOME_COMPLEMENT_CASCADE	Reactome Pathways	4.918e-09	1.705e-07	6	IGHG1,IGHG4,IGLV2-14,IGLC2,IGLC3,IGLV1-51
	Pathway	M29843	REACTOME_PARASITE_INFECTION	Reactome Pathways	5.182e-09	1.705e-07	6	IGHG1,IGHG4,IGLV2-14,IGLC2,IGLC3,IGLV1-51
	Pathway	M27581	REACTOME_CD22_MEDIATED_BCR_REGULATION	Reactome Pathways	1.15e-08	3.391e-07	5	IGHD,IGLV2-14,IGLC2,IGLC3,IGLV1-51
	Pathway	M29840	REACTOME_ANTI_INFLAMMATORY_RESPONSE_FAVOURING_LEISHMANIA_PARASITE_INFECTION	Reactome Pathways	1.237e-08	3.391e-07	6	IGHG1,IGHG4,IGLV2-14,IGLC2,IGLC3,IGLV1-51
	Pathway	MM14655	REACTOME_INITIAL_TRIGGERING_OF_COMPLEMENT	Reactome Pathways	1.47e-08	3.72e-07	5	IGHG1,IGHG3,IGHG4,IGLV2-14,IGLC3
	Pathway	MM14815	REACTOME_ROLE_OF_PHOSPHOLIPIDS_IN_PHAGOCYTOSIS	Reactome Pathways	1.72e-08	4.009e-07	5	IGHG1,IGHG3,IGHG4,IGLV2-14,IGLC3
	Pathway	M27107	REACTOME_FCGAMMA_RECEPTOR_FCGR_DEPENDENT_PHAGOCYTOSIS	Reactome Pathways	1.828e-08	4.009e-07	6	IGHG1,IGHG4,IGLV2-14,IGLC2,IGLC3,IGLV1-51
	Pathway	M39007	REACTOME_POTENTIAL_THERAPEUTICS_FOR_SARS	Reactome Pathways	2.85e-08	5.86e-07	6	IGHD,ITGB1,IGLV2-14,IGLC2,IGLC3,IGLV1-51
	Pathway	M601	REACTOME_ANTIGEN_ACTIVATES_B_CELL_RECEPTOR_BCR_LEADING_TO_GENERATION_OF_SECOND_MESSENGERS	Reactome Pathways	6.599e-08	1.277e-06	5	IGHD,IGLV2-14,IGLC2,IGLC3,IGLV1-51
	Pathway	MM14653	REACTOME_COMPLEMENT_CASCADE	Reactome Pathways	1.09e-07	1.992e-06	5	IGHG1,IGHG3,IGHG4,IGLV2-14,IGLC3
	Pathway	M29836	REACTOME_LEISHMANIA_INFECTION	Reactome Pathways	2.312e-07	4.004e-06	6	IGHG1,IGHG4,IGLV2-14,IGLC2,IGLC3,IGLV1-51
	Pathway	MM14814	REACTOME_FCGAMMA_RECEPTOR_FCGR_DEPENDENT_PHAGOCYTOSIS	Reactome Pathways	3.977e-07	6.542e-06	5	IGHG1,IGHG3,IGHG4,IGLV2-14,IGLC3
	Pathway	M39009	REACTOME_SARS_COV_INFECTIONS	Reactome Pathways	1.156e-06	1.811e-05	7	IGHD,ITGB1,IGLV2-14,RPS4Y1,IGLC2,IGLC3,IGLV1-51
	Pathway	M27548	REACTOME_INFECTIOUS_DISEASE	Reactome Pathways	1.615e-06	2.416e-05	9	IGHD,ITGB1,IGHG1,IGHG4,IGLV2-14,RPS4Y1,IGLC2,IGLC3,IGLV1-51
	Pathway	M608	REACTOME_SIGNALING_BY_THE_B_CELL_RECEPTOR_BCR	Reactome Pathways	1.759e-06	2.516e-05	5	IGHD,IGLV2-14,IGLC2,IGLC3,IGLV1-51
	Pathway	M27203	REACTOME_ROLE_OF_LAT2_NTAL_LAB_ON_CALCIUM_MOBILIZATION	Reactome Pathways	1.838e-06	2.519e-05	4	IGLV2-14,IGLC2,IGLC3,IGLV1-51
	Pathway	M8240	REACTOME_IMMUNOREGULATORY_INTERACTIONS_BETWEEN_A_LYMPHOID_AND_A_NON_LYMPHOID_CELL	Reactome Pathways	3.505e-06	4.613e-05	5	ITGB1,IGLV2-14,IGLC2,IGLC3,IGLV1-51
	Pathway	M27206	REACTOME_FCERI_MEDIATED_CA_2_MOBILIZATION	Reactome Pathways	3.968e-06	5.021e-05	4	IGLV2-14,IGLC2,IGLC3,IGLV1-51
	Pathway	M27205	REACTOME_FCERI_MEDIATED_MAPK_ACTIVATION	Reactome Pathways	4.156e-06	5.064e-05	4	IGLV2-14,IGLC2,IGLC3,IGLV1-51
	Pathway	M8395	REACTOME_HEMOSTASIS	Reactome Pathways	1.294e-05	0.0001521	7	IGHA1,IGHA2,ITGB1,IGLV2-14,IGLC2,IGLC3,IGLV1-51
	Pathway	M27207	REACTOME_FCERI_MEDIATED_NF_KB_ACTIVATION	Reactome Pathways	2.446e-05	0.0002775	4	IGLV2-14,IGLC2,IGLC3,IGLV1-51
	Pathway	M48033	REACTOME_VIRAL_INFECTION_PATHWAYS	Reactome Pathways	4.622e-05	0.0005069	7	IGHD,ITGB1,IGLV2-14,RPS4Y1,IGLC2,IGLC3,IGLV1-51
	Pathway	M27175	REACTOME_FC_EPSILON_RECEPTOR_FCERI_SIGNALING	Reactome Pathways	8.317e-05	0.0008826	4	IGLV2-14,IGLC2,IGLC3,IGLV1-51
	Pathway	M27507	REACTOME_VESICLE_MEDIATED_TRANSPORT	Reactome Pathways	0.0002158	0.002219	6	IGHA1,IGHA2,IGLV2-14,IGLC2,IGLC3,IGLV1-51
	Pathway	M27609	REACTOME_INTERLEUKIN_4_AND_INTERLEUKIN_13_SIGNALING	Reactome Pathways	0.0003745	0.003734	3	ITGB1,IGHG1,IGHG4
	Pathway	M1058	REACTOME_ADAPTIVE_IMMUNE_SYSTEM	Reactome Pathways	0.0004498	0.004352	6	IGHD,ITGB1,IGLV2-14,IGLC2,IGLC3,IGLV1-51
	Pathway	MM14781	REACTOME_IMMUNOREGULATORY_INTERACTIONS_BETWEEN_A_LYMPHOID_AND_A_NON_LYMPHOID_CELL	Reactome Pathways	0.000801	0.00753	3	ITGB1,IGLV2-14,IGLC3
	Pathway	MM14812	REACTOME_CELL_SURFACE_INTERACTIONS_AT_THE_VASCULAR_WALL	Reactome Pathways	0.0008337	0.007619	3	ITGB1,IGLV2-14,IGLC3
	Pathway	M1036	REACTOME_INNATE_IMMUNE_SYSTEM	Reactome Pathways	0.002232	0.01969	6	IGHG1,IGHG4,IGLV2-14,IGLC2,IGLC3,IGLV1-51
	Pathway	M874	REACTOME_SIGNALING_BY_INTERLEUKINS	Reactome Pathways	0.002829	0.02369	4	ITGB1,CCL3,IGHG1,IGHG4
aFalse Discovery Rate adjusted P-value.
bNumber of query genes in the category.

### Sheet: Table H
Table H. Extended list of significantly enriched functional categories among the significantly differentially expressed genes in CD4+ T cells for Crohn's disease (CD), eosinophilic duodenitis (EoD), and eosinophilic esophagitis (EoE) identified using ToppGene.
Diagnosis	Category	ID	Term	Source	P-value	aFDR P-value	b Count	Genes
CD	GO: Cellular Component	GO:0005764	lysosome		1.035e-05	0.0004269	5	CCT8,GNLY,HLA-DRA,GZMH,CST3
	GO: Cellular Component	GO:0000323	lytic vacuole		1.035e-05	0.0004269	5	CCT8,GNLY,HLA-DRA,GZMH,CST3
	GO: Cellular Component	GO:0005773	vacuole		1.808e-05	0.000452	5	CCT8,GNLY,HLA-DRA,GZMH,CST3
EoD	GO: Molecular Function	GO:0032395	MHC class II receptor activity		7.637e-06	0.002467	3	HLA-DPA1,HLA-DQA1,HLA-DRA
	GO: Molecular Function	GO:0003682	chromatin binding		6.365e-05	0.008873	11	JUN,CENPF,PCLAF,FOS,ESR2,MCM2,CDT1,CDK1,SMC2,TOP2A,PCNA
	GO: Molecular Function	GO:0017116	single-stranded DNA helicase activity		9.053e-05	0.008873	3	MCM2,MCM5,MCM7
	GO: Molecular Function	GO:0023026	MHC class II protein complex binding		0.0001298	0.008873	3	HLA-DPA1,HLA-DQA1,HLA-DRA
	GO: Molecular Function	GO:0008017	microtubule binding		0.0001374	0.008873	7	NUSAP1,KIF23,CENPF,DLGAP5,KIF4A,SKA1,KIF11
	GO: Molecular Function	GO:0015631	tubulin binding		0.0001949	0.01002	8	NUSAP1,KIF23,CENPF,DLGAP5,KIF4A,STMN1,SKA1,KIF11
	GO: Molecular Function	GO:0048019	receptor antagonist activity		0.0002172	0.01002	3	MTRNR2L8,ESR2,MTRNR2L1
	GO: Molecular Function	GO:0140097	catalytic activity, acting on DNA		0.0004679	0.01696	6	FEN1,MCM2,MCM5,MCM7,TOP2A,PCNA
	GO: Molecular Function	GO:0023023	MHC protein complex binding		0.0004897	0.01696	3	HLA-DPA1,HLA-DQA1,HLA-DRA
	GO: Molecular Function	GO:0042605	peptide antigen binding		0.0005251	0.01696	3	HLA-DPA1,HLA-DQA1,HLA-DRA
	GO: Molecular Function	GO:0030547	signaling receptor inhibitor activity		0.0006006	0.01764	3	MTRNR2L8,ESR2,MTRNR2L1
	GO: Molecular Function	GO:0016538	cyclin-dependent protein serine/threonine kinase regulator activity		0.0009184	0.02472	3	CCNB2,CCNA2,CCNB1
	GO: Molecular Function	GO:0008094	ATP-dependent activity, acting on DNA		0.00145	0.03387	4	MCM2,MCM5,MCM7,TOP2A
	GO: Molecular Function	GO:0003697	single-stranded DNA binding		0.00166	0.03387	4	MCM2,MCM5,MCM7,SMC2
	GO: Molecular Function	GO:0003678	DNA helicase activity		0.001678	0.03387	3	MCM2,MCM5,MCM7
	GO: Molecular Function	GO:0140657	ATP-dependent activity		0.001895	0.03504	8	KIF23,KIF4A,MCM2,MCM5,MCM7,SMC2,TOP2A,KIF11
	GO: Molecular Function	GO:0003777	microtubule motor activity		0.002953	0.04678	3	KIF23,KIF4A,KIF11
	GO: Molecular Function	GO:0140375	immune receptor activity		0.003038	0.04678	4	HLA-DPA1,HLA-DQA1,HLA-DRA,CCR9
	GO: Molecular Function	GO:0005524	ATP binding		0.003406	0.04678	13	KIF23,TK1,UBE2C,MKI67,KIF4A,MCM2,MCM5,MCM7,CDK1,SMC2,MELK,TOP2A,KIF11
	GO: Biological Process	GO:0000278	mitotic cell cycle		2.213e-24	5.223e-21	34	FOXM1,NUSAP1,RHOB,CDKN3,KIF23,IER3,CENPF,TK1,CCNB2,DUSP1,UBE2C,DLGAP5,MKI67,ASPM,KIF4A,MCM2,MCM5,TNF,CDT1,STMN1,CDK1,CLSPN,SMC2,RRM2,SKA1,CDCA8,CENPK,MELK,PCNA,KIF11,CCNA2,ZWINT,CCNB1,MYBL2
	GO: Biological Process	GO:1903047	mitotic cell cycle process		3.384e-23	3.993e-20	31	FOXM1,NUSAP1,RHOB,CDKN3,KIF23,IER3,CENPF,TK1,CCNB2,DUSP1,UBE2C,DLGAP5,MKI67,KIF4A,MCM2,TNF,CDT1,STMN1,CDK1,CLSPN,SMC2,RRM2,CDCA8,CENPK,MELK,PCNA,KIF11,CCNA2,ZWINT,CCNB1,MYBL2
	GO: Biological Process	GO:0022402	cell cycle process		8.526e-22	6.707e-19	36	FOXM1,NUSAP1,RHOB,CDKN3,KIF23,IER3,CENPF,PCLAF,TK1,CCNB2,DUSP1,UBE2C,DLGAP5,FEN1,MKI67,ASPM,KIF4A,MCM2,TNF,CDT1,STMN1,CDK1,CLSPN,SMC2,RRM2,SKA1,CDCA8,CENPK,MELK,TOP2A,PCNA,KIF11,CCNA2,ZWINT,CCNB1,MYBL2
	GO: Biological Process	GO:0007059	chromosome segregation		1.588e-17	9.367e-15	21	NUSAP1,KIF23,CENPF,CCNB2,DUSP1,UBE2C,DLGAP5,MKI67,ASPM,KIF4A,CDT1,CDK1,SMC2,SKA1,CDCA8,CENPK,TOP2A,KIF11,ZWINT,CCNB1,MYBL2
	GO: Biological Process	GO:0000819	sister chromatid segregation		2.624e-17	1.175e-14	17	NUSAP1,KIF23,CENPF,DUSP1,UBE2C,DLGAP5,KIF4A,CDT1,CDK1,SMC2,CDCA8,CENPK,TOP2A,KIF11,ZWINT,CCNB1,MYBL2
	GO: Biological Process	GO:0098813	nuclear chromosome segregation		2.988e-17	1.175e-14	19	NUSAP1,KIF23,CENPF,CCNB2,DUSP1,UBE2C,DLGAP5,ASPM,KIF4A,CDT1,CDK1,SMC2,CDCA8,CENPK,TOP2A,KIF11,ZWINT,CCNB1,MYBL2
	GO: Biological Process	GO:0000070	mitotic sister chromatid segregation		3.657e-17	1.233e-14	16	NUSAP1,KIF23,CENPF,DUSP1,UBE2C,DLGAP5,KIF4A,CDT1,CDK1,SMC2,CDCA8,CENPK,KIF11,ZWINT,CCNB1,MYBL2
	GO: Biological Process	GO:0051726	regulation of cell cycle		5.395e-17	1.592e-14	30	FOXM1,NUSAP1,RHOB,GADD45B,CDKN3,JUN,KIF23,GADD45G,IER3,CENPF,PCLAF,CCNB2,DUSP1,UBE2C,DLGAP5,FEN1,MKI67,ASPM,TNF,CDT1,CDK1,CLSPN,SMC2,RRM2,CDCA8,KIF11,CCNA2,ZWINT,CCNB1,SERTAD1
	GO: Biological Process	GO:0000280	nuclear division		7.21e-17	1.705e-14	21	NUSAP1,KIF23,CENPF,CCNB2,DUSP1,UBE2C,DLGAP5,MKI67,ASPM,KIF4A,TNF,CDT1,CDK1,SMC2,CDCA8,CENPK,TOP2A,KIF11,ZWINT,CCNB1,MYBL2
	GO: Biological Process	GO:0140014	mitotic nuclear division		7.225e-17	1.705e-14	18	NUSAP1,KIF23,CENPF,DUSP1,UBE2C,DLGAP5,MKI67,KIF4A,TNF,CDT1,CDK1,SMC2,CDCA8,CENPK,KIF11,ZWINT,CCNB1,MYBL2
	GO: Biological Process	GO:0051276	chromosome organization		9.258e-17	1.986e-14	23	NUSAP1,KIF23,CENPF,DUSP1,UBE2C,DLGAP5,FEN1,KIF4A,GINS2,MCM2,MCM5,MCM7,CDT1,CDK1,SMC2,CDCA8,CENPK,TOP2A,PCNA,KIF11,ZWINT,CCNB1,MYBL2
	GO: Biological Process	GO:0048285	organelle fission		5.855e-16	1.151e-13	21	NUSAP1,KIF23,CENPF,CCNB2,DUSP1,UBE2C,DLGAP5,MKI67,ASPM,KIF4A,TNF,CDT1,CDK1,SMC2,CDCA8,CENPK,TOP2A,KIF11,ZWINT,CCNB1,MYBL2
	GO: Biological Process	GO:0006259	DNA metabolic process		1.232e-13	2.236e-11	25	FOXM1,TYMS,JUN,IER3,CENPF,PCLAF,TK1,FOS,DUSP1,FEN1,CST3,UHRF1,GINS2,MCM2,MCM5,MCM7,TNF,CDT1,CDK1,CLSPN,SMC2,RRM2,TOP2A,PCNA,CCNA2
	GO: Biological Process	GO:0051304	chromosome separation		6.545e-13	1.103e-10	10	CENPF,DUSP1,UBE2C,DLGAP5,CDT1,SMC2,CDCA8,TOP2A,ZWINT,CCNB1
	GO: Biological Process	GO:0007088	regulation of mitotic nuclear division		2.513e-12	3.954e-10	11	NUSAP1,CENPF,DUSP1,UBE2C,DLGAP5,MKI67,TNF,CDT1,CDCA8,ZWINT,CCNB1
	GO: Biological Process	GO:0051983	regulation of chromosome segregation		2.935e-12	4.329e-10	11	CENPF,DUSP1,UBE2C,DLGAP5,MKI67,CDT1,CDK1,SMC2,CDCA8,ZWINT,CCNB1
	GO: Biological Process	GO:0044772	mitotic cell cycle phase transition		3.409e-12	4.732e-10	17	FOXM1,CDKN3,IER3,CENPF,CCNB2,DUSP1,UBE2C,DLGAP5,CDT1,CDK1,CLSPN,RRM2,CDCA8,MELK,CCNA2,ZWINT,CCNB1
	GO: Biological Process	GO:0006260	DNA replication		5.183e-12	6.795e-10	14	JUN,PCLAF,TK1,FEN1,CST3,GINS2,MCM2,MCM5,MCM7,CDT1,CDK1,RRM2,PCNA,CCNA2
	GO: Biological Process	GO:0051301	cell division		6.533e-12	8.115e-10	19	NUSAP1,RHOB,KIF23,CENPF,CCNB2,UBE2C,ASPM,KIF4A,CDT1,STMN1,CDK1,SMC2,SKA1,CDCA8,TOP2A,KIF11,CCNA2,ZWINT,CCNB1
	GO: Biological Process	GO:1905818	regulation of chromosome separation		9.832e-12	1.16e-09	9	CENPF,DUSP1,UBE2C,DLGAP5,CDT1,SMC2,CDCA8,ZWINT,CCNB1
	GO: Biological Process	GO:0033044	regulation of chromosome organization		1.05e-11	1.18e-09	13	CENPF,DUSP1,UBE2C,DLGAP5,FEN1,MCM2,CDT1,CDK1,SMC2,CDCA8,TOP2A,ZWINT,CCNB1
	GO: Biological Process	GO:0051783	regulation of nuclear division		3.617e-11	3.88e-09	11	NUSAP1,CENPF,DUSP1,UBE2C,DLGAP5,MKI67,TNF,CDT1,CDCA8,ZWINT,CCNB1
	GO: Biological Process	GO:0010965	regulation of mitotic sister chromatid separation		6.212e-11	6.374e-09	8	CENPF,DUSP1,UBE2C,DLGAP5,CDT1,CDCA8,ZWINT,CCNB1
	GO: Biological Process	GO:0051306	mitotic sister chromatid separation		9.077e-11	8.926e-09	8	CENPF,DUSP1,UBE2C,DLGAP5,CDT1,CDCA8,ZWINT,CCNB1
	GO: Biological Process	GO:0044770	cell cycle phase transition		1.363e-10	1.286e-08	17	FOXM1,CDKN3,IER3,CENPF,CCNB2,DUSP1,UBE2C,DLGAP5,CDT1,CDK1,CLSPN,RRM2,CDCA8,MELK,CCNA2,ZWINT,CCNB1
	GO: Biological Process	GO:0006275	regulation of DNA replication		1.993e-10	1.809e-08	10	JUN,CST3,GINS2,MCM2,MCM5,MCM7,CDT1,CDK1,PCNA,CCNA2
	GO: Biological Process	GO:0033045	regulation of sister chromatid segregation		2.13e-10	1.862e-08	9	CENPF,DUSP1,UBE2C,DLGAP5,CDT1,CDK1,CDCA8,ZWINT,CCNB1
	GO: Biological Process	GO:0010564	regulation of cell cycle process		2.234e-10	1.883e-08	19	NUSAP1,KIF23,IER3,CENPF,DUSP1,UBE2C,DLGAP5,FEN1,MKI67,TNF,CDT1,CDK1,CLSPN,SMC2,RRM2,CDCA8,KIF11,ZWINT,CCNB1
	GO: Biological Process	GO:0090068	positive regulation of cell cycle process		1.07e-09	8.705e-08	12	NUSAP1,KIF23,UBE2C,DLGAP5,FEN1,TNF,CDT1,CDK1,SMC2,RRM2,CDCA8,CCNB1
	GO: Biological Process	GO:0007051	spindle organization		1.11e-09	8.728e-08	11	KIF23,CCNB2,DLGAP5,ASPM,KIF4A,STMN1,CDK1,CDCA8,KIF11,CCNB1,MYBL2
	GO: Biological Process	GO:0030071	regulation of mitotic metaphase/anaphase transition		1.701e-09	1.261e-07	8	CENPF,DUSP1,UBE2C,DLGAP5,CDT1,CDCA8,ZWINT,CCNB1
	GO: Biological Process	GO:0033047	regulation of mitotic sister chromatid segregation		1.71e-09	1.261e-07	7	CENPF,DUSP1,CDT1,CDK1,CDCA8,ZWINT,CCNB1
	GO: Biological Process	GO:1902099	regulation of metaphase/anaphase transition of cell cycle		2.178e-09	1.558e-07	8	CENPF,DUSP1,UBE2C,DLGAP5,CDT1,CDCA8,ZWINT,CCNB1
	GO: Biological Process	GO:0007091	metaphase/anaphase transition of mitotic cell cycle		2.557e-09	1.775e-07	8	CENPF,DUSP1,UBE2C,DLGAP5,CDT1,CDCA8,ZWINT,CCNB1
	GO: Biological Process	GO:0044784	metaphase/anaphase transition of cell cycle		3.231e-09	2.179e-07	8	CENPF,DUSP1,UBE2C,DLGAP5,CDT1,CDCA8,ZWINT,CCNB1
	GO: Biological Process	GO:0007346	regulation of mitotic cell cycle		3.416e-09	2.239e-07	15	NUSAP1,IER3,CENPF,DUSP1,UBE2C,DLGAP5,MKI67,TNF,CDT1,CDK1,CLSPN,RRM2,CDCA8,ZWINT,CCNB1
	GO: Biological Process	GO:1902850	microtubule cytoskeleton organization involved in mitosis		3.894e-09	2.484e-07	10	NUSAP1,KIF23,DLGAP5,KIF4A,STMN1,CDK1,CDCA8,KIF11,CCNB1,MYBL2
	GO: Biological Process	GO:2001251	negative regulation of chromosome organization		4.367e-09	2.712e-07	8	CENPF,DUSP1,MCM2,CDT1,CDCA8,TOP2A,ZWINT,CCNB1
	GO: Biological Process	GO:0007093	mitotic cell cycle checkpoint signaling		6.686e-09	4.046e-07	9	IER3,CENPF,DUSP1,CDT1,CDK1,CLSPN,CDCA8,ZWINT,CCNB1
	GO: Biological Process	GO:0033043	regulation of organelle organization		8.278e-09	4.884e-07	21	NUSAP1,IER3,CENPF,DUSP1,UBE2C,DLGAP5,FEN1,ASAP3,MKI67,MCM2,MCM7,TNF,CDT1,STMN1,CDK1,SMC2,SKA1,CDCA8,TOP2A,ZWINT,CCNB1
	GO: Biological Process	GO:1901990	regulation of mitotic cell cycle phase transition		1.77e-08	1.019e-06	12	IER3,CENPF,DUSP1,UBE2C,DLGAP5,CDT1,CDK1,CLSPN,RRM2,CDCA8,ZWINT,CCNB1
	GO: Biological Process	GO:0051383	kinetochore organization		2.416e-08	1.348e-06	5	CENPF,DLGAP5,CDT1,SMC2,CENPK
	GO: Biological Process	GO:0007094	mitotic spindle assembly checkpoint signaling		2.514e-08	1.348e-06	6	CENPF,DUSP1,CDT1,CDCA8,ZWINT,CCNB1
	GO: Biological Process	GO:0071173	spindle assembly checkpoint signaling		2.514e-08	1.348e-06	6	CENPF,DUSP1,CDT1,CDCA8,ZWINT,CCNB1
	GO: Biological Process	GO:0044839	cell cycle G2/M phase transition		2.738e-08	1.436e-06	9	FOXM1,IER3,CENPF,CCNB2,CDK1,CLSPN,MELK,CCNA2,CCNB1
	GO: Biological Process	GO:0051052	regulation of DNA metabolic process		3.021e-08	1.475e-06	14	FOXM1,JUN,IER3,DUSP1,CST3,GINS2,MCM2,MCM5,MCM7,TNF,CDT1,CDK1,PCNA,CCNA2
	GO: Biological Process	GO:0045841	negative regulation of mitotic metaphase/anaphase transition		3.187e-08	1.475e-06	6	CENPF,DUSP1,CDT1,CDCA8,ZWINT,CCNB1
	GO: Biological Process	GO:0033048	negative regulation of mitotic sister chromatid segregation		3.187e-08	1.475e-06	6	CENPF,DUSP1,CDT1,CDCA8,ZWINT,CCNB1
	GO: Biological Process	GO:0033046	negative regulation of sister chromatid segregation		3.187e-08	1.475e-06	6	CENPF,DUSP1,CDT1,CDCA8,ZWINT,CCNB1
	GO: Biological Process	GO:2000816	negative regulation of mitotic sister chromatid separation		3.187e-08	1.475e-06	6	CENPF,DUSP1,CDT1,CDCA8,ZWINT,CCNB1
	GO: Biological Process	GO:0071174	mitotic spindle checkpoint signaling		3.187e-08	1.475e-06	6	CENPF,DUSP1,CDT1,CDCA8,ZWINT,CCNB1
	GO: Biological Process	GO:0045787	positive regulation of cell cycle		3.505e-08	1.591e-06	12	NUSAP1,KIF23,UBE2C,DLGAP5,FEN1,TNF,CDT1,CDK1,SMC2,RRM2,CDCA8,CCNB1
	GO: Biological Process	GO:1902100	negative regulation of metaphase/anaphase transition of cell cycle		4.002e-08	1.749e-06	6	CENPF,DUSP1,CDT1,CDCA8,ZWINT,CCNB1
	GO: Biological Process	GO:1905819	negative regulation of chromosome separation		4.002e-08	1.749e-06	6	CENPF,DUSP1,CDT1,CDCA8,ZWINT,CCNB1
	GO: Biological Process	GO:0031577	spindle checkpoint signaling		4.47e-08	1.918e-06	6	CENPF,DUSP1,CDT1,CDCA8,ZWINT,CCNB1
	GO: Biological Process	GO:0051985	negative regulation of chromosome segregation		4.982e-08	2.099e-06	6	CENPF,DUSP1,CDT1,CDCA8,ZWINT,CCNB1
	GO: Biological Process	GO:0090329	regulation of DNA-templated DNA replication		5.541e-08	2.294e-06	6	GINS2,MCM2,MCM5,MCM7,CDT1,PCNA
	GO: Biological Process	GO:0045930	negative regulation of mitotic cell cycle		6.826e-08	2.777e-06	10	IER3,CENPF,DUSP1,TNF,CDT1,CDK1,CLSPN,CDCA8,ZWINT,CCNB1
	GO: Biological Process	GO:0000727	double-strand break repair via break-induced replication		6.964e-08	2.786e-06	4	GINS2,MCM2,MCM5,MCM7
	GO: Biological Process	GO:0000086	G2/M transition of mitotic cell cycle		7.477e-08	2.941e-06	8	FOXM1,IER3,CENPF,CDK1,CLSPN,MELK,CCNA2,CCNB1
	GO: Biological Process	GO:0031100	animal organ regeneration		8.314e-08	3.144e-06	7	TYMS,UHRF1,TNF,CDK1,TOP2A,PCNA,CCNA2
	GO: Biological Process	GO:0000075	cell cycle checkpoint signaling		8.394e-08	3.144e-06	9	IER3,CENPF,DUSP1,CDT1,CDK1,CLSPN,CDCA8,ZWINT,CCNB1
	GO: Biological Process	GO:1901991	negative regulation of mitotic cell cycle phase transition		8.394e-08	3.144e-06	9	IER3,CENPF,DUSP1,CDT1,CDK1,CLSPN,CDCA8,ZWINT,CCNB1
	GO: Biological Process	GO:0051984	positive regulation of chromosome segregation		8.982e-08	3.312e-06	5	CDT1,CDK1,SMC2,CDCA8,CCNB1
	GO: Biological Process	GO:1905820	positive regulation of chromosome separation		1.056e-07	3.833e-06	5	UBE2C,DLGAP5,CDT1,SMC2,CDCA8
	GO: Biological Process	GO:0045839	negative regulation of mitotic nuclear division		1.109e-07	3.965e-06	6	CENPF,DUSP1,CDT1,CDCA8,ZWINT,CCNB1
	GO: Biological Process	GO:0007052	mitotic spindle organization		1.27e-07	4.474e-06	8	KIF23,DLGAP5,KIF4A,STMN1,CDCA8,KIF11,CCNB1,MYBL2
	GO: Biological Process	GO:0006974	DNA damage response		1.704e-07	5.913e-06	16	FOXM1,CDKN3,IER3,PCLAF,FEN1,UHRF1,GINS2,MCM2,MCM5,MCM7,TNF,CDK1,CLSPN,SMC2,TOP2A,PCNA
	GO: Biological Process	GO:0051231	spindle elongation		1.905e-07	6.422e-06	4	KIF23,KIF4A,CDCA8,KIF11
	GO: Biological Process	GO:0030174	regulation of DNA-templated DNA replication initiation		1.905e-07	6.422e-06	4	MCM2,MCM5,MCM7,CDT1
	GO: Biological Process	GO:0006261	DNA-templated DNA replication		2.08e-07	6.914e-06	8	TK1,FEN1,GINS2,MCM2,MCM5,MCM7,CDT1,PCNA
	GO: Biological Process	GO:0051784	negative regulation of nuclear division		2.629e-07	8.618e-06	6	CENPF,DUSP1,CDT1,CDCA8,ZWINT,CCNB1
	GO: Biological Process	GO:0006281	DNA repair		3.311e-07	1.07e-05	13	FOXM1,IER3,PCLAF,FEN1,UHRF1,GINS2,MCM2,MCM5,MCM7,CDK1,CLSPN,SMC2,PCNA
	GO: Biological Process	GO:0000226	microtubule cytoskeleton organization		3.782e-07	1.206e-05	14	NUSAP1,KIF23,PCLAF,CCNB2,DLGAP5,ASPM,KIF4A,STMN1,CDK1,SKA1,CDCA8,KIF11,CCNB1,MYBL2
	GO: Biological Process	GO:1901987	regulation of cell cycle phase transition		4.303e-07	1.354e-05	12	IER3,CENPF,DUSP1,UBE2C,DLGAP5,CDT1,CDK1,CLSPN,RRM2,CDCA8,ZWINT,CCNB1
	GO: Biological Process	GO:0033260	nuclear DNA replication		4.687e-07	1.455e-05	5	TK1,FEN1,MCM2,CDT1,PCNA
	GO: Biological Process	GO:0044786	cell cycle DNA replication		8.117e-07	2.455e-05	5	TK1,FEN1,MCM2,CDT1,PCNA
	GO: Biological Process	GO:0006268	DNA unwinding involved in DNA replication		8.22e-07	2.455e-05	4	GINS2,MCM2,MCM5,MCM7
	GO: Biological Process	GO:1901970	positive regulation of mitotic sister chromatid separation		8.22e-07	2.455e-05	4	UBE2C,DLGAP5,CDT1,CDCA8
	GO: Biological Process	GO:0030261	chromosome condensation		9.945e-07	2.884e-05	5	NUSAP1,CDK1,SMC2,TOP2A,CCNB1
	GO: Biological Process	GO:1903504	regulation of mitotic spindle checkpoint		1.002e-06	2.884e-05	4	DUSP1,CDT1,CDCA8,CCNB1
	GO: Biological Process	GO:0090266	regulation of mitotic cell cycle spindle assembly checkpoint		1.002e-06	2.884e-05	4	DUSP1,CDT1,CDCA8,CCNB1
	GO: Biological Process	GO:0045786	negative regulation of cell cycle		1.026e-06	2.918e-05	11	RHOB,IER3,CENPF,DUSP1,TNF,CDT1,CDK1,CLSPN,CDCA8,ZWINT,CCNB1
	GO: Biological Process	GO:0045840	positive regulation of mitotic nuclear division		1.208e-06	3.37e-05	5	NUSAP1,UBE2C,DLGAP5,TNF,CDT1
	GO: Biological Process	GO:0000281	mitotic cytokinesis		1.214e-06	3.37e-05	6	NUSAP1,RHOB,KIF23,KIF4A,STMN1,CDCA8
	GO: Biological Process	GO:0071897	DNA biosynthetic process		1.283e-06	3.521e-05	8	TYMS,CENPF,PCLAF,TK1,DUSP1,GINS2,TNF,PCNA
	GO: Biological Process	GO:0090231	regulation of spindle checkpoint		1.448e-06	3.927e-05	4	DUSP1,CDT1,CDCA8,CCNB1
	GO: Biological Process	GO:0031099	regeneration		1.49e-06	3.997e-05	10	TYMS,JUN,FOS,UHRF1,TNF,CDK1,HMMR,TOP2A,PCNA,CCNA2
	GO: Biological Process	GO:1901988	negative regulation of cell cycle phase transition		1.826e-06	4.841e-05	9	IER3,CENPF,DUSP1,CDT1,CDK1,CLSPN,CDCA8,ZWINT,CCNB1
	GO: Biological Process	GO:0045740	positive regulation of DNA replication		2.073e-06	5.384e-05	5	JUN,CST3,CDT1,CDK1,PCNA
	GO: Biological Process	GO:0051225	spindle assembly		2.076e-06	5.384e-05	7	KIF23,CCNB2,ASPM,KIF4A,CDCA8,KIF11,MYBL2
	GO: Biological Process	GO:0140694	non-membrane-bounded organelle assembly		2.134e-06	5.473e-05	11	KIF23,CENPF,CCNB2,DLGAP5,ASPM,KIF4A,TNF,CDCA8,CENPK,KIF11,MYBL2
	GO: Biological Process	GO:0010639	negative regulation of organelle organization		2.449e-06	6.216e-05	10	IER3,CENPF,DUSP1,MCM2,CDT1,STMN1,CDCA8,TOP2A,ZWINT,CCNB1
	GO: Biological Process	GO:1901992	positive regulation of mitotic cell cycle phase transition		3.457e-06	8.679e-05	6	UBE2C,DLGAP5,CDT1,CDK1,RRM2,CCNB1
	GO: Biological Process	GO:0046686	response to cadmium ion		5.987e-06	0.0001487	5	JUN,MT1E,FOS,CDK1,PCNA
	GO: Biological Process	GO:0061640	cytoskeleton-dependent cytokinesis		6.682e-06	0.0001643	6	NUSAP1,RHOB,KIF23,KIF4A,STMN1,CDCA8
	GO: Biological Process	GO:0010948	negative regulation of cell cycle process		8.231e-06	0.0001999	9	IER3,CENPF,DUSP1,CDT1,CDK1,CLSPN,CDCA8,ZWINT,CCNB1
	GO: Biological Process	GO:0051785	positive regulation of nuclear division		8.3e-06	0.0001999	5	NUSAP1,UBE2C,DLGAP5,TNF,CDT1
	GO: Biological Process	GO:0051256	mitotic spindle midzone assembly		9.115e-06	0.0002173	3	KIF23,KIF4A,CDCA8
	GO: Biological Process	GO:0051338	regulation of transferase activity		9.307e-06	0.0002196	14	GADD45B,CDKN3,GADD45G,CCNB2,DUSP1,UBE2C,GINS2,TNF,CLSPN,PCNA,CCNA2,CCNB1,SPATC1L,SERTAD1
	GO: Biological Process	GO:0032508	DNA duplex unwinding		9.4e-06	0.0002196	5	GINS2,MCM2,MCM5,MCM7,TOP2A
	GO: Biological Process	GO:0048732	gland development		9.615e-06	0.0002225	12	FOXM1,TYMS,CDO1,JUN,CDCA7,CCNB2,ESR2,MKI67,UHRF1,MCM2,TNF,PCNA
	GO: Biological Process	GO:0006270	DNA replication initiation		1.077e-05	0.0002467	4	MCM2,MCM5,MCM7,CDT1
	GO: Biological Process	GO:1901989	positive regulation of cell cycle phase transition		1.109e-05	0.0002516	6	UBE2C,DLGAP5,CDT1,CDK1,RRM2,CCNB1
	GO: Biological Process	GO:0000022	mitotic spindle elongation		1.182e-05	0.0002657	3	KIF23,KIF4A,CDCA8
	GO: Biological Process	GO:0032392	DNA geometric change		1.499e-05	0.0003336	5	GINS2,MCM2,MCM5,MCM7,TOP2A
	GO: Biological Process	GO:0051255	spindle midzone assembly		1.871e-05	0.0004126	3	KIF23,KIF4A,CDCA8
	GO: Biological Process	GO:0045931	positive regulation of mitotic cell cycle		2.035e-05	0.0004446	6	UBE2C,DLGAP5,CDT1,CDK1,RRM2,CCNB1
	GO: Biological Process	GO:0090307	mitotic spindle assembly		2.287e-05	0.0004839	5	KIF23,KIF4A,CDCA8,KIF11,MYBL2
	GO: Biological Process	GO:0071103	DNA conformation change		2.287e-05	0.0004839	5	GINS2,MCM2,MCM5,MCM7,TOP2A
	GO: Biological Process	GO:0002399	MHC class II protein complex assembly		2.297e-05	0.0004839	3	HLA-DPA1,HLA-DQA1,HLA-DRA
	GO: Biological Process	GO:0002503	peptide antigen assembly with MHC class II protein complex		2.297e-05	0.0004839	3	HLA-DPA1,HLA-DQA1,HLA-DRA
	GO: Biological Process	GO:0045842	positive regulation of mitotic metaphase/anaphase transition		2.782e-05	0.000581	3	UBE2C,DLGAP5,CDT1
	GO: Biological Process	GO:0007017	microtubule-based process		2.921e-05	0.0006048	14	NUSAP1,KIF23,PCLAF,CCNB2,DLGAP5,ASPM,KIF4A,STMN1,CDK1,SKA1,CDCA8,KIF11,CCNB1,MYBL2
	GO: Biological Process	GO:0007010	cytoskeleton organization		2.986e-05	0.0006128	18	NUSAP1,KIF23,PCLAF,CCNB2,DLGAP5,ASAP3,ASPM,KIF4A,TNF,STMN1,CDK1,HMMR,SKA1,CDCA8,KIF11,CCNB1,SPATC1L,MYBL2
	GO: Biological Process	GO:0051054	positive regulation of DNA metabolic process		3.176e-05	0.0006461	8	FOXM1,JUN,CST3,GINS2,TNF,CDT1,CDK1,PCNA
	GO: Biological Process	GO:1902101	positive regulation of metaphase/anaphase transition of cell cycle		3.33e-05	0.0006716	3	UBE2C,DLGAP5,CDT1
	GO: Biological Process	GO:0034599	cellular response to oxidative stress		3.656e-05	0.0007312	8	RHOB,JUN,FOS,CST3,TNF,CDK1,MELK,PCNA
	GO: Biological Process	GO:1901976	regulation of cell cycle checkpoint		3.692e-05	0.0007322	4	DUSP1,CDT1,CDCA8,CCNB1
	GO: Biological Process	GO:0050000	chromosome localization		3.86e-05	0.0007592	5	CENPF,DLGAP5,CDT1,CDCA8,CCNB1
	GO: Biological Process	GO:0002396	MHC protein complex assembly		4.628e-05	0.000888	3	HLA-DPA1,HLA-DQA1,HLA-DRA
	GO: Biological Process	GO:0051382	kinetochore assembly		4.628e-05	0.000888	3	CENPF,DLGAP5,CENPK
	GO: Biological Process	GO:0002501	peptide antigen assembly with MHC protein complex		4.628e-05	0.000888	3	HLA-DPA1,HLA-DQA1,HLA-DRA
	GO: Biological Process	GO:0045859	regulation of protein kinase activity		5.329e-05	0.001014	11	GADD45B,CDKN3,GADD45G,CCNB2,DUSP1,TNF,CLSPN,CCNA2,CCNB1,SPATC1L,SERTAD1
	GO: Biological Process	GO:0051321	meiotic cell cycle		5.476e-05	0.001034	8	CCNB2,DUSP1,MKI67,ASPM,CDK1,SMC2,TOP2A,CCNB1
	GO: Biological Process	GO:0010389	regulation of G2/M transition of mitotic cell cycle		5.682e-05	0.001064	5	IER3,CENPF,CDK1,CLSPN,CCNB1
	GO: Biological Process	GO:0000079	regulation of cyclin-dependent protein serine/threonine kinase activity		6.165e-05	0.001146	5	CDKN3,CCNB2,CCNA2,CCNB1,SERTAD1
	GO: Biological Process	GO:0051597	response to methylmercury		6.22e-05	0.001147	3	GADD45B,JUN,MT1E
	GO: Biological Process	GO:0051129	negative regulation of cellular component organization		6.487e-05	0.001187	12	IER3,CENPF,DUSP1,CST3,MCM2,TNF,CDT1,STMN1,CDCA8,TOP2A,ZWINT,CCNB1
	GO: Biological Process	GO:1904029	regulation of cyclin-dependent protein kinase activity		7.51e-05	0.001343	5	CDKN3,CCNB2,CCNA2,CCNB1,SERTAD1
	GO: Biological Process	GO:0000910	cytokinesis		9.436e-05	0.001674	6	NUSAP1,RHOB,KIF23,KIF4A,STMN1,CDCA8
	GO: Biological Process	GO:0042981	regulation of apoptotic process		0.0001068	0.001881	18	MTRNR2L8,RHOB,GADD45B,JUN,MT1E,GADD45G,IER3,DUSP1,ESR2,SLC2A14,CD59,MCM5,TNF,CDK1,MELK,TOP2A,MTRNR2L1,MYBL2
	GO: Biological Process	GO:0070925	organelle assembly		0.0001139	0.001991	14	KIF23,CENPF,CCNB2,DLGAP5,ASPM,KIF4A,MCM2,MCM7,TNF,CDCA8,CENPK,IER2,KIF11,MYBL2
	GO: Biological Process	GO:0062197	cellular response to chemical stress		0.0001386	0.002405	8	RHOB,JUN,FOS,CST3,TNF,CDK1,MELK,PCNA
	GO: Biological Process	GO:0001889	liver development		0.0001445	0.00249	7	FOXM1,TYMS,JUN,MKI67,UHRF1,TNF,PCNA
	GO: Biological Process	GO:0071900	regulation of protein serine/threonine kinase activity		0.0001524	0.002606	8	CDKN3,CCNB2,DUSP1,TNF,CCNA2,CCNB1,SPATC1L,SERTAD1
	GO: Biological Process	GO:0043067	regulation of programmed cell death		0.0001574	0.002672	18	MTRNR2L8,RHOB,GADD45B,JUN,MT1E,GADD45G,IER3,DUSP1,ESR2,SLC2A14,CD59,MCM5,TNF,CDK1,MELK,TOP2A,MTRNR2L1,MYBL2
	GO: Biological Process	GO:0061008	hepaticobiliary system development		0.0001619	0.002728	7	FOXM1,TYMS,JUN,MKI67,UHRF1,TNF,PCNA
	GO: Biological Process	GO:0043549	regulation of kinase activity		0.0001937	0.003224	11	GADD45B,CDKN3,GADD45G,CCNB2,DUSP1,TNF,CLSPN,CCNA2,CCNB1,SPATC1L,SERTAD1
	GO: Biological Process	GO:0019886	antigen processing and presentation of exogenous peptide antigen via MHC class II		0.0001953	0.003224	3	HLA-DPA1,HLA-DQA1,HLA-DRA
	GO: Biological Process	GO:0034508	centromere complex assembly		0.0001953	0.003224	3	CENPF,DLGAP5,CENPK
	GO: Biological Process	GO:1902749	regulation of cell cycle G2/M phase transition		0.000197	0.003228	5	IER3,CENPF,CDK1,CLSPN,CCNB1
	GO: Biological Process	GO:0051310	metaphase chromosome alignment		0.0002139	0.003481	4	CENPF,CDT1,CDCA8,CCNB1
	GO: Biological Process	GO:0097421	liver regeneration		0.0002345	0.00379	3	TYMS,TNF,PCNA
	GO: Biological Process	GO:0002495	antigen processing and presentation of peptide antigen via MHC class II		0.0002783	0.004401	3	HLA-DPA1,HLA-DQA1,HLA-DRA
	GO: Biological Process	GO:0014823	response to activity		0.0002797	0.004401	4	FOS,TNF,CDK1,PCNA
	GO: Biological Process	GO:0065004	protein-DNA complex assembly		0.0002911	0.004549	6	CENPF,ASF1B,DLGAP5,MCM2,CDT1,CENPK
	GO: Biological Process	GO:0043065	positive regulation of apoptotic process		0.0002987	0.004638	10	RHOB,GADD45B,JUN,GADD45G,DUSP1,ESR2,TNF,MELK,TOP2A,MYBL2
	GO: Biological Process	GO:0045471	response to ethanol		0.0003055	0.004712	5	TYMS,CDO1,FOS,TNF,CDK1
	GO: Biological Process	GO:0051445	regulation of meiotic cell cycle		0.0003175	0.004866	4	DUSP1,ASPM,CDK1,CCNB1
	GO: Biological Process	GO:0002504	antigen processing and presentation of peptide or polysaccharide antigen via MHC class II		0.0003272	0.004982	3	HLA-DPA1,HLA-DQA1,HLA-DRA
	GO: Biological Process	GO:0051384	response to glucocorticoid		0.0003317	0.005018	5	TYMS,CDO1,FOS,TNF,PCNA
	GO: Biological Process	GO:0007095	mitotic G2 DNA damage checkpoint signaling		0.0003813	0.005671	3	IER3,CDK1,CLSPN
	GO: Biological Process	GO:0000212	meiotic spindle organization		0.0003813	0.005671	3	CCNB2,ASPM,CDK1
	GO: Biological Process	GO:0043068	positive regulation of programmed cell death		0.0003832	0.005671	10	RHOB,GADD45B,JUN,GADD45G,DUSP1,ESR2,TNF,MELK,TOP2A,MYBL2
	GO: Biological Process	GO:0042325	regulation of phosphorylation		0.0003845	0.005671	14	GADD45B,CDKN3,JUN,GADD45G,CCNB2,DUSP1,MCM7,TNF,CLSPN,CDCA8,CCNA2,CCNB1,SPATC1L,SERTAD1
	GO: Biological Process	GO:0000724	double-strand break repair via homologous recombination		0.0004101	0.006012	5	FEN1,GINS2,MCM2,MCM5,MCM7
	GO: Biological Process	GO:0051303	establishment of chromosome localization		0.0004199	0.006117	4	CENPF,CDT1,CDCA8,CCNB1
	GO: Biological Process	GO:0000725	recombinational repair		0.0004542	0.006496	5	FEN1,GINS2,MCM2,MCM5,MCM7
	GO: Biological Process	GO:0001932	regulation of protein phosphorylation		0.0005544	0.007882	13	GADD45B,CDKN3,JUN,GADD45G,CCNB2,DUSP1,TNF,CLSPN,CDCA8,CCNA2,CCNB1,SPATC1L,SERTAD1
	GO: Biological Process	GO:0071276	cellular response to cadmium ion		0.0005769	0.008153	3	JUN,MT1E,FOS
	GO: Biological Process	GO:0006979	response to oxidative stress		0.0005982	0.008403	8	RHOB,JUN,FOS,CST3,TNF,CDK1,MELK,PCNA
	GO: Biological Process	GO:0002478	antigen processing and presentation of exogenous peptide antigen		0.0006147	0.00851	3	HLA-DPA1,HLA-DQA1,HLA-DRA
	GO: Biological Process	GO:0008608	attachment of spindle microtubules to kinetochore		0.0006147	0.00851	3	CDT1,CDCA8,CCNB1
	GO: Biological Process	GO:1903046	meiotic cell cycle process		0.0006166	0.00851	6	CCNB2,ASPM,CDK1,SMC2,TOP2A,CCNB1
	GO: Biological Process	GO:0034614	cellular response to reactive oxygen species		0.000652	0.008894	5	RHOB,JUN,FOS,CDK1,PCNA
	GO: Biological Process	GO:0031960	response to corticosteroid		0.000652	0.008894	5	TYMS,CDO1,FOS,TNF,PCNA
	GO: Biological Process	GO:2001252	positive regulation of chromosome organization		0.0007884	0.01069	4	FEN1,CDT1,CDK1,SMC2
	GO: Biological Process	GO:0065003	protein-containing complex assembly		0.0008306	0.01114	16	CENPF,HLA-DPA1,ASF1B,TK1,HLA-DQA1,HLA-DRA,UBE2C,DLGAP5,MCM2,TNF,CDT1,STMN1,CDK1,RRM2,CENPK,CCNB1
	GO: Biological Process	GO:0009410	response to xenobiotic stimulus		0.0008623	0.0115	8	TYMS,JUN,CENPF,FOS,MCM7,TNF,CDK1,PCNA
	GO: Biological Process	GO:0006302	double-strand break repair		0.0009112	0.01208	6	FOXM1,FEN1,GINS2,MCM2,MCM5,MCM7
	GO: Biological Process	GO:1902895	positive regulation of miRNA transcription		0.001082	0.01385	3	JUN,FOS,TNF
	GO: Biological Process	GO:0019884	antigen processing and presentation of exogenous antigen		0.001082	0.01385	3	HLA-DPA1,HLA-DQA1,HLA-DRA
	GO: Biological Process	GO:0044818	mitotic G2/M transition checkpoint		0.001082	0.01385	3	IER3,CDK1,CLSPN
	GO: Biological Process	GO:1900744	regulation of p38MAPK cascade		0.001138	0.01436	3	GADD45B,GADD45G,DUSP1
	GO: Biological Process	GO:0010638	positive regulation of organelle organization		0.001188	0.01491	8	NUSAP1,UBE2C,DLGAP5,FEN1,TNF,CDT1,CDK1,SMC2
	GO: Biological Process	GO:0019220	regulation of phosphate metabolic process		0.001266	0.01581	14	GADD45B,CDKN3,JUN,GADD45G,CCNB2,DUSP1,MCM7,TNF,CLSPN,CDCA8,CCNA2,CCNB1,SPATC1L,SERTAD1
	GO: Biological Process	GO:0051174	regulation of phosphorus metabolic process		0.001274	0.01582	14	GADD45B,CDKN3,JUN,GADD45G,CCNB2,DUSP1,MCM7,TNF,CLSPN,CDCA8,CCNA2,CCNB1,SPATC1L,SERTAD1
	GO: Biological Process	GO:0006468	protein phosphorylation		0.001329	0.01642	15	GADD45B,CDKN3,JUN,GADD45G,CCNB2,DUSP1,TNF,CDK1,CLSPN,CDCA8,MELK,CCNA2,CCNB1,SPATC1L,SERTAD1
	GO: Biological Process	GO:0008284	positive regulation of cell population proliferation		0.001336	0.01642	12	FOXM1,JUN,HLA-DPA1,CST3,ASPM,CD59,TNF,CDK1,RRM2,CCNA2,CCNB1,SERTAD1
	GO: Biological Process	GO:0033002	muscle cell proliferation		0.001344	0.01643	6	JUN,FOS,ESR2,TNF,CDK1,CCNB1
	GO: Biological Process	GO:0045132	meiotic chromosome segregation		0.001455	0.01752	4	CCNB2,ASPM,SMC2,TOP2A
	GO: Biological Process	GO:2000630	positive regulation of miRNA metabolic process		0.001653	0.01951	3	JUN,FOS,TNF
	GO: Biological Process	GO:0007080	mitotic metaphase chromosome alignment		0.001653	0.01951	3	CDT1,CDCA8,CCNB1
	GO: Biological Process	GO:2000278	regulation of DNA biosynthetic process		0.001744	0.02048	4	DUSP1,GINS2,TNF,PCNA
	GO: Biological Process	GO:0006310	DNA recombination		0.001766	0.02063	6	FEN1,GINS2,MCM2,MCM5,MCM7,TOP2A
	GO: Biological Process	GO:0031570	DNA integrity checkpoint signaling		0.00188	0.02174	4	IER3,CDT1,CDK1,CLSPN
	GO: Biological Process	GO:0032872	regulation of stress-activated MAPK cascade		0.001888	0.02174	5	FOXM1,GADD45B,GADD45G,DUSP1,TNF
	GO: Biological Process	GO:1902107	positive regulation of leukocyte differentiation		0.001922	0.02201	5	JUN,HLA-DQA1,FOS,HLA-DRA,TNF
	GO: Biological Process	GO:0038066	p38MAPK cascade		0.001958	0.02232	3	GADD45B,GADD45G,DUSP1
	GO: Biological Process	GO:1903708	positive regulation of hemopoiesis		0.001989	0.02257	5	JUN,HLA-DQA1,FOS,HLA-DRA,TNF
	GO: Biological Process	GO:0070302	regulation of stress-activated protein kinase signaling cascade		0.002024	0.02257	5	FOXM1,GADD45B,GADD45G,DUSP1,TNF
	GO: Biological Process	GO:0010972	negative regulation of G2/M transition of mitotic cell cycle		0.002208	0.02433	3	IER3,CDK1,CLSPN
	GO: Biological Process	GO:0048002	antigen processing and presentation of peptide antigen		0.002385	0.02559	3	HLA-DPA1,HLA-DQA1,HLA-DRA
	GO: Biological Process	GO:1902750	negative regulation of cell cycle G2/M phase transition		0.002385	0.02559	3	IER3,CDK1,CLSPN
	GO: Biological Process	GO:0048144	fibroblast proliferation		0.002552	0.02673	4	JUN,CDK1,CCNA2,CCNB1
	GO: Biological Process	GO:0007292	female gamete generation		0.002556	0.02673	5	CCNB2,ASPM,CDK1,TOP2A,CCNB1
	GO: Biological Process	GO:0048511	rhythmic process		0.002564	0.02673	6	TYMS,ESR2,TNF,CDK1,TOP2A,PCNA
	GO: Biological Process	GO:0048538	thymus development		0.002571	0.02673	3	CDCA7,CCNB2,MCM2
	GO: Biological Process	GO:1902893	regulation of miRNA transcription		0.002667	0.0276	3	JUN,FOS,TNF
	GO: Biological Process	GO:0000302	response to reactive oxygen species		0.002682	0.02764	5	RHOB,JUN,FOS,CDK1,PCNA
	GO: Biological Process	GO:0043066	negative regulation of apoptotic process		0.002727	0.02786	11	MTRNR2L8,JUN,MT1E,IER3,DUSP1,SLC2A14,CD59,MCM5,TNF,CDK1,MTRNR2L1
	GO: Biological Process	GO:0048545	response to steroid hormone		0.002765	0.02801	6	TYMS,CDO1,FOS,ESR2,TNF,PCNA
	GO: Biological Process	GO:0061614	miRNA transcription		0.002765	0.02801	3	JUN,FOS,TNF
	GO: Biological Process	GO:2000573	positive regulation of DNA biosynthetic process		0.003181	0.03208	3	GINS2,TNF,PCNA
	GO: Biological Process	GO:0043069	negative regulation of programmed cell death		0.003501	0.03379	11	MTRNR2L8,JUN,MT1E,IER3,DUSP1,SLC2A14,CD59,MCM5,TNF,CDK1,MTRNR2L1
	GO: Biological Process	GO:0051656	establishment of organelle localization		0.003506	0.03379	7	NUSAP1,KIF23,CENPF,ASPM,CDT1,CDCA8,CCNB1
	GO: Biological Process	GO:0031399	regulation of protein modification process		0.003551	0.03379	14	GADD45B,CDKN3,JUN,GADD45G,CCNB2,DUSP1,UBE2C,TNF,CLSPN,CDCA8,CCNA2,CCNB1,SPATC1L,SERTAD1
	GO: Biological Process	GO:0002763	positive regulation of myeloid leukocyte differentiation		0.003632	0.03443	3	JUN,FOS,TNF
	GO: Biological Process	GO:0048146	positive regulation of fibroblast proliferation		0.003751	0.03541	3	JUN,CCNA2,CCNB1
	GO: Biological Process	GO:0045944	positive regulation of transcription by RNA polymerase II		0.003995	0.03703	12	FOXM1,JUN,FOS,ESR2,UHRF1,IER5,TNF,CENPK,TOP2A,IER2,MYBL2,SERTAD1
	GO: Biological Process	GO:0051640	organelle localization		0.003999	0.03703	8	NUSAP1,KIF23,CENPF,DLGAP5,ASPM,CDT1,CDCA8,CCNB1
	GO: Biological Process	GO:0050890	cognition		0.004001	0.03703	6	JUN,FOS,HLA-DRA,ESR2,FEN1,TNF
	GO: Biological Process	GO:0002381	immunoglobulin production involved in immunoglobulin-mediated immune response		0.004122	0.038	3	HLA-DPA1,HLA-DQA1,HLA-DRA
	GO: Biological Process	GO:0009314	response to radiation		0.004211	0.03867	7	RHOB,JUN,PCLAF,FOS,FEN1,TNF,PCNA
	GO: Biological Process	GO:0051403	stress-activated MAPK cascade		0.004262	0.03899	5	FOXM1,GADD45B,GADD45G,DUSP1,TNF
	GO: Biological Process	GO:0044773	mitotic DNA damage checkpoint signaling		0.00438	0.03985	3	IER3,CDK1,CLSPN
	GO: Biological Process	GO:2000628	regulation of miRNA metabolic process		0.004514	0.04077	3	JUN,FOS,TNF
	GO: Biological Process	GO:0016064	immunoglobulin mediated immune response		0.004526	0.04077	4	HLA-DPA1,HLA-DQA1,HLA-DRA,TNF
	GO: Biological Process	GO:0009636	response to toxic substance		0.004759	0.04254	5	TYMS,MT1E,FOS,TNF,CDK1
	GO: Biological Process	GO:0002244	hematopoietic progenitor cell differentiation		0.004824	0.04296	5	JUN,CDCA7,FOS,TNF,TOP2A
	GO: Biological Process	GO:0044774	mitotic DNA integrity checkpoint signaling		0.004927	0.04357	3	IER3,CDK1,CLSPN
	GO: Biological Process	GO:0040007	growth		0.00493	0.04357	12	TYMS,MT1E,SCGB3A1,CCNB2,FOS,ESR2,ASPM,TNF,CDK1,HMMR,CCNB1,SERTAD1
	GO: Biological Process	GO:0031098	stress-activated protein kinase signaling cascade		0.005023	0.04413	5	FOXM1,GADD45B,GADD45G,DUSP1,TNF
	GO: Biological Process	GO:0043525	positive regulation of neuron apoptotic process		0.005215	0.04559	3	JUN,TNF,MYBL2
	GO: Biological Process	GO:0097305	response to alcohol		0.005296	0.04612	5	TYMS,CDO1,FOS,TNF,CDK1
	GO: Biological Process	GO:0097194	execution phase of apoptosis		0.005514	0.0474	3	MTRNR2L8,TOP2A,MTRNR2L1
	GO: Biological Process	GO:0019724	B cell mediated immunity		0.005523	0.0474	4	HLA-DPA1,HLA-DQA1,HLA-DRA,TNF
	GO: Biological Process	GO:2000377	regulation of reactive oxygen species metabolic process		0.00562	0.04806	4	FOXM1,IER3,ESR2,TNF
	GO: Biological Process	GO:0034097	response to cytokine		0.005794	0.04919	10	TYMS,MT1E,HLA-DPA1,HLA-DQA1,FOS,CCR9,DUSP1,MCM2,TNF,MYBL2
	GO: Cellular Component	GO:0098687	chromosomal region		9.408e-13	2.258e-10	16	CENPF,CENPM,FEN1,MKI67,MCM2,MCM5,MCM7,CDT1,CDK1,SKA1,CDCA8,CENPK,TOP2A,PCNA,ZWINT,CCNB1
	GO: Cellular Component	GO:0005819	spindle		8.407e-09	1.009e-06	13	NUSAP1,KIF23,CENPF,SHCBP1,DLGAP5,ASPM,KIF4A,CDK1,HMMR,SKA1,CDCA8,KIF11,CCNB1
	GO: Cellular Component	GO:0000775	chromosome, centromeric region		4.209e-08	2.654e-06	10	CENPF,CENPM,MKI67,CDT1,SKA1,CDCA8,CENPK,TOP2A,ZWINT,CCNB1
	GO: Cellular Component	GO:0071162	CMG complex		4.424e-08	2.654e-06	4	GINS2,MCM2,MCM5,MCM7
	GO: Cellular Component	GO:0031261	DNA replication preinitiation complex		9.534e-08	4.404e-06	4	GINS2,MCM2,MCM5,MCM7
	GO: Cellular Component	GO:0000793	condensed chromosome		1.101e-07	4.404e-06	10	CENPF,CENPM,MKI67,CDT1,SMC2,SKA1,CENPK,TOP2A,ZWINT,CCNB1
	GO: Cellular Component	GO:0015630	microtubule cytoskeleton		5.451e-07	1.869e-05	19	NUSAP1,KIF23,CENPF,PCLAF,CCNB2,SHCBP1,DLGAP5,ASPM,KIF4A,STMN1,CDK1,HMMR,SKA1,CDCA8,TOP2A,PCNA,KIF11,CCNB1,SPATC1L
	GO: Cellular Component	GO:0000307	cyclin-dependent protein kinase holoenzyme complex		1.788e-06	5.365e-05	5	CCNB2,CDK1,PCNA,CCNA2,CCNB1
	GO: Cellular Component	GO:0000776	kinetochore		2.917e-06	7.779e-05	7	CENPF,CENPM,CDT1,SKA1,CENPK,ZWINT,CCNB1
	GO: Cellular Component	GO:0000228	nuclear chromosome		3.33e-06	7.992e-05	8	JUN,GINS2,MCM2,MCM5,MCM7,SMC2,TOP2A,PCNA
	GO: Cellular Component	GO:0000779	condensed chromosome, centromeric region		4.187e-06	9.135e-05	7	CENPF,CENPM,CDT1,SKA1,CENPK,ZWINT,CCNB1
	GO: Cellular Component	GO:0005813	centrosome		5.319e-06	0.0001064	12	KIF23,CENPF,PCLAF,CCNB2,DLGAP5,ASPM,CDK1,HMMR,SKA1,PCNA,CCNB1,SPATC1L
	GO: Cellular Component	GO:0042555	MCM complex		6.597e-06	0.0001218	3	MCM2,MCM5,MCM7
	GO: Cellular Component	GO:0072686	mitotic spindle		7.392e-06	0.0001267	7	NUSAP1,KIF23,DLGAP5,ASPM,CDK1,SKA1,KIF11
	GO: Cellular Component	GO:0030496	midbody		1.394e-05	0.0001897	7	KIF23,CENPF,SHCBP1,ASPM,KIF4A,CDK1,CDCA8
	GO: Cellular Component	GO:0005876	spindle microtubule		1.41e-05	0.0001897	5	NUSAP1,KIF4A,CDK1,SKA1,KIF11
	GO: Cellular Component	GO:0005815	microtubule organizing center		1.423e-05	0.0001897	13	KIF23,CENPF,PCLAF,CCNB2,DLGAP5,ASPM,CDK1,HMMR,SKA1,TOP2A,PCNA,CCNB1,SPATC1L
	GO: Cellular Component	GO:0000940	outer kinetochore		2.678e-05	0.0003214	3	CENPF,SKA1,CCNB1
	GO: Cellular Component	GO:0042613	MHC class II protein complex		2.678e-05	0.0003214	3	HLA-DPA1,HLA-DQA1,HLA-DRA
	GO: Cellular Component	GO:0000781	chromosome, telomeric region		3.16e-05	0.0003611	6	FEN1,MCM2,MCM5,MCM7,CDK1,PCNA
	GO: Cellular Component	GO:0012507	ER to Golgi transport vesicle membrane		7.871e-05	0.0008587	4	HLA-DPA1,HLA-DQA1,HLA-DRA,CD59
	GO: Cellular Component	GO:0042611	MHC protein complex		0.0001001	0.001045	3	HLA-DPA1,HLA-DQA1,HLA-DRA
	GO: Cellular Component	GO:0098553	lumenal side of endoplasmic reticulum membrane		0.0001396	0.001341	3	HLA-DPA1,HLA-DQA1,HLA-DRA
	GO: Cellular Component	GO:1902554	serine/threonine protein kinase complex		0.0002293	0.002116	5	CCNB2,CDK1,PCNA,CCNA2,CCNB1
	GO: Cellular Component	GO:0099080	supramolecular complex		0.0002762	0.002455	15	NUSAP1,KIF23,CENPF,CENPM,CST3,ASPM,KIF4A,CDT1,STMN1,CDK1,SKA1,CENPK,KIF11,ZWINT,CCNB1
	GO: Cellular Component	GO:0098576	lumenal side of membrane		0.0003152	0.002702	3	HLA-DPA1,HLA-DQA1,HLA-DRA
	GO: Cellular Component	GO:0045171	intercellular bridge		0.0003851	0.003187	4	SNRNP25,KIF23,SKA1,CDCA8
	GO: Cellular Component	GO:1902911	protein kinase complex		0.0004074	0.003259	5	CCNB2,CDK1,PCNA,CCNA2,CCNB1
	GO: Cellular Component	GO:0005874	microtubule		0.0004922	0.003811	8	NUSAP1,KIF23,ASPM,KIF4A,STMN1,CDK1,SKA1,KIF11
	GO: Cellular Component	GO:0030134	COPII-coated ER to Golgi transport vesicle		0.0005762	0.004321	4	HLA-DPA1,HLA-DQA1,HLA-DRA,CD59
	GO: Cellular Component	GO:0000922	spindle pole		0.0006594	0.004795	5	CENPF,DLGAP5,ASPM,KIF11,CCNB1
	GO: Cellular Component	GO:0005875	microtubule associated complex		0.002549	0.01799	4	KIF23,KIF4A,CDCA8,KIF11
	GO: Cellular Component	GO:0030669	clathrin-coated endocytic vesicle membrane		0.002765	0.01896	3	HLA-DPA1,HLA-DQA1,HLA-DRA
	GO: Cellular Component	GO:0030658	transport vesicle membrane		0.003014	0.0201	5	HLA-DPA1,HLA-DQA1,HLA-DRA,SLC2A14,CD59
	GO: Cellular Component	GO:0034399	nuclear periphery		0.003358	0.02155	4	CENPF,UHRF1,KIF4A,PCNA
	GO: Cellular Component	GO:0045334	clathrin-coated endocytic vesicle		0.005323	0.03116	3	HLA-DPA1,HLA-DQA1,HLA-DRA
	GO: Cellular Component	GO:0032588	trans-Golgi network membrane		0.006086	0.03477	3	HLA-DPA1,HLA-DQA1,HLA-DRA
	GO: Cellular Component	GO:0032993	protein-DNA complex		0.006374	0.03558	12	FOXM1,JUN,ASF1B,FOS,ESR2,UHRF1,GINS2,MCM2,MCM5,MCM7,SMC2,PCNA
	GO: Cellular Component	GO:0030662	coated vesicle membrane		0.00702	0.03663	4	HLA-DPA1,HLA-DQA1,HLA-DRA,CD59
	GO: Cellular Component	GO:0061695	transferase complex, transferring phosphorus-containing groups		0.007479	0.03819	5	CCNB2,CDK1,PCNA,CCNA2,CCNB1
	GO: Cellular Component	GO:0043073	germ cell nucleus		0.008753	0.04377	3	CDK1,TOP2A,PCNA
	Pathway	M5336	REACTOME_CELL_CYCLE_MITOTIC	Reactome Pathways	1.881e-22	2.248e-19	27	FOXM1,TYMS,KIF23,CENPF,CENPM,TK1,CCNB2,UBE2C,FEN1,GINS2,MCM2,MCM5,MCM7,CDT1,CDK1,HMMR,SMC2,RRM2,SKA1,CDCA8,CENPK,TOP2A,PCNA,CCNA2,ZWINT,CCNB1,MYBL2
	Pathway	M543	REACTOME_CELL_CYCLE	Reactome Pathways	2.736e-21	1.635e-18	28	FOXM1,TYMS,KIF23,CENPF,CENPM,TK1,CCNB2,UBE2C,FEN1,GINS2,MCM2,MCM5,MCM7,CDT1,CDK1,HMMR,CLSPN,SMC2,RRM2,SKA1,CDCA8,CENPK,TOP2A,PCNA,CCNA2,ZWINT,CCNB1,MYBL2
	Pathway	M39678	WP_RETINOBLASTOMA_GENE_IN_CANCER	WikiPathways	4.081e-17	1.626e-14	13	TYMS,CCNB2,KIF4A,MCM7,CDT1,STMN1,CDK1,SMC2,RRM2,TOP2A,PCNA,CCNA2,CCNB1
	Pathway	MM14635	REACTOME_CELL_CYCLE	Reactome Pathways	9.718e-17	2.903e-14	23	FOXM1,KIF23,CENPF,CENPM,CCNB2,UBE2C,FEN1,GINS2,MCM2,MCM5,MCM7,CDT1,CDK1,HMMR,CLSPN,SMC2,SKA1,CDCA8,CENPK,PCNA,CCNA2,ZWINT,CCNB1
	Pathway	M848	REACTOME_MITOTIC_G1_PHASE_AND_G1_S_TRANSITION	Reactome Pathways	4.027e-14	9.624e-12	13	TYMS,TK1,MCM2,MCM5,MCM7,CDT1,CDK1,RRM2,TOP2A,PCNA,CCNA2,CCNB1,MYBL2
	Pathway	MM15388	REACTOME_CELL_CYCLE_CHECKPOINTS	Reactome Pathways	3.475e-13	6.921e-11	15	CENPF,CENPM,CCNB2,UBE2C,MCM2,MCM5,MCM7,CDK1,CLSPN,SKA1,CDCA8,CENPK,CCNA2,ZWINT,CCNB1
	Pathway	M16647	REACTOME_CELL_CYCLE_CHECKPOINTS	Reactome Pathways	8.333e-13	1.423e-10	15	CENPF,CENPM,CCNB2,UBE2C,MCM2,MCM5,MCM7,CDK1,CLSPN,SKA1,CDCA8,CENPK,CCNA2,ZWINT,CCNB1
	Pathway	M39650	WP_CELL_CYCLE	WikiPathways	7.165e-11	1.07e-08	10	GADD45B,GADD45G,CCNB2,MCM2,MCM5,MCM7,CDK1,PCNA,CCNA2,CCNB1
	Pathway	M7963	KEGG_CELL_CYCLE	KEGG Legacy Pathways	1.077e-10	1.43e-08	10	GADD45B,GADD45G,CCNB2,MCM2,MCM5,MCM7,CDK1,PCNA,CCNA2,CCNB1
	Pathway	M176	PID_FOXM1_PATHWAY	PID Pathways	2.946e-10	3.52e-08	7	FOXM1,CENPF,CCNB2,FOS,CDK1,CCNA2,CCNB1
	Pathway	M5224	REACTOME_SYNTHESIS_OF_DNA	Reactome Pathways	1.911e-09	2.018e-07	9	UBE2C,FEN1,GINS2,MCM2,MCM5,MCM7,CDT1,PCNA,CCNA2
	Pathway	M1040	REACTOME_G1_S_SPECIFIC_TRANSCRIPTION	Reactome Pathways	2.027e-09	2.018e-07	6	TYMS,TK1,CDT1,CDK1,RRM2,PCNA
	Pathway	MM15380	REACTOME_DNA_REPLICATION	Reactome Pathways	2.377e-09	2.185e-07	9	UBE2C,FEN1,GINS2,MCM2,MCM5,MCM7,CDT1,PCNA,CCNA2
	Pathway	M27181	REACTOME_RESOLUTION_OF_SISTER_CHROMATID_COHESION	Reactome Pathways	2.741e-09	2.339e-07	9	CENPF,CENPM,CCNB2,CDK1,SKA1,CDCA8,CENPK,ZWINT,CCNB1
	Pathway	MM14894	REACTOME_RESOLUTION_OF_SISTER_CHROMATID_COHESION	Reactome Pathways	3.377e-09	2.691e-07	9	CENPF,CENPM,CCNB2,CDK1,SKA1,CDCA8,CENPK,ZWINT,CCNB1
	Pathway	M19312	REACTOME_DNA_STRAND_ELONGATION	Reactome Pathways	3.828e-09	2.859e-07	6	FEN1,GINS2,MCM2,MCM5,MCM7,PCNA
	Pathway	M26971	REACTOME_POLO_LIKE_KINASE_MEDIATED_EVENTS	Reactome Pathways	4.972e-09	3.495e-07	5	FOXM1,CENPF,CCNB2,CCNB1,MYBL2
	Pathway	MM15378	REACTOME_S_PHASE	Reactome Pathways	9.48e-09	6.294e-07	9	UBE2C,FEN1,GINS2,MCM2,MCM5,MCM7,CDT1,PCNA,CCNA2
	Pathway	M4217	REACTOME_MITOTIC_PROMETAPHASE	Reactome Pathways	1.233e-08	7.368e-07	10	CENPF,CENPM,CCNB2,CDK1,SMC2,SKA1,CDCA8,CENPK,ZWINT,CCNB1
	Pathway	MM15362	REACTOME_MITOTIC_PROMETAPHASE	Reactome Pathways	1.233e-08	7.368e-07	10	CENPF,CENPM,CCNB2,CDK1,SMC2,SKA1,CDCA8,CENPK,ZWINT,CCNB1
	Pathway	M3158	REACTOME_S_PHASE	Reactome Pathways	2.636e-08	1.5e-06	9	UBE2C,FEN1,GINS2,MCM2,MCM5,MCM7,CDT1,PCNA,CCNA2
	Pathway	M47856	KEGG_MEDICUS_REFERENCE_DNA_REPLICATION_LICENSING	KEGG Medicus Pathways	4.714e-08	2.56e-06	5	MCM2,MCM5,MCM7,CDT1,CCNA2
	Pathway	MM14898	REACTOME_MITOTIC_METAPHASE_AND_ANAPHASE	Reactome Pathways	4.955e-08	2.568e-06	10	CENPF,CENPM,CCNB2,UBE2C,CDK1,SKA1,CDCA8,CENPK,ZWINT,CCNB1
	Pathway	M27185	REACTOME_MITOTIC_METAPHASE_AND_ANAPHASE	Reactome Pathways	5.158e-08	2.568e-06	10	CENPF,CENPM,CCNB2,UBE2C,CDK1,SKA1,CDCA8,CENPK,ZWINT,CCNB1
	Pathway	M808	REACTOME_CYCLIN_A_B1_B2_ASSOCIATED_EVENTS_DURING_G2_M_TRANSITION	Reactome Pathways	5.873e-08	2.699e-06	5	FOXM1,CCNB2,CDK1,CCNA2,CCNB1
	Pathway	MM15379	REACTOME_CYCLIN_A_B1_B2_ASSOCIATED_EVENTS_DURING_G2_M_TRANSITION	Reactome Pathways	5.873e-08	2.699e-06	5	FOXM1,CCNB2,CDK1,CCNA2,CCNB1
	Pathway	MM15364	REACTOME_M_PHASE	Reactome Pathways	6.725e-08	2.977e-06	12	KIF23,CENPF,CENPM,CCNB2,UBE2C,CDK1,SMC2,SKA1,CDCA8,CENPK,ZWINT,CCNB1
	Pathway	M1017	REACTOME_DNA_REPLICATION	Reactome Pathways	8.64e-08	3.531e-06	9	UBE2C,FEN1,GINS2,MCM2,MCM5,MCM7,CDT1,PCNA,CCNA2
	Pathway	M47857	KEGG_MEDICUS_REFERENCE_PRE_IC_FORMATION	KEGG Medicus Pathways	8.866e-08	3.531e-06	5	GINS2,MCM2,MCM5,MCM7,CDT1
	Pathway	M532	REACTOME_G0_AND_EARLY_G1	Reactome Pathways	8.866e-08	3.531e-06	5	CDK1,TOP2A,PCNA,CCNA2,MYBL2
	Pathway	M27182	REACTOME_CONDENSATION_OF_PROMETAPHASE_CHROMOSOMES	Reactome Pathways	9.585e-08	3.695e-06	4	CCNB2,CDK1,SMC2,CCNB1
	Pathway	M3656	REACTOME_UNWINDING_OF_DNA	Reactome Pathways	1.433e-07	5.199e-06	4	GINS2,MCM2,MCM5,MCM7
	Pathway	M27662	REACTOME_M_PHASE	Reactome Pathways	1.436e-07	5.199e-06	12	KIF23,CENPF,CENPM,CCNB2,UBE2C,CDK1,SMC2,SKA1,CDCA8,CENPK,ZWINT,CCNB1
	Pathway	M47858	KEGG_MEDICUS_REFERENCE_ORIGIN_UNWINDING_AND_ELONGATION	KEGG Medicus Pathways	1.55e-07	5.447e-06	5	GINS2,MCM2,MCM5,MCM7,PCNA
	Pathway	M39627	WP_G1_TO_S_CELL_CYCLE_CONTROL	WikiPathways	2.851e-07	9.734e-06	6	MCM2,MCM5,MCM7,CDK1,PCNA,CCNB1
	Pathway	MM15852	WP_P53_SIGNALING	WikiPathways	3.131e-07	1.031e-05	6	GADD45B,GADD45G,CCNB2,CDK1,RRM2,CCNB1
	Pathway	M42569	WP_NETWORK_MAP_OF_SARS_COV_2_SIGNALING_PATHWAY	WikiPathways	3.193e-07	1.031e-05	9	JUN,CCNB2,FOS,HLA-DRA,DUSP1,TNF,CDK1,RRM2,CCNB1
	Pathway	M16853	KEGG_DNA_REPLICATION	KEGG Legacy Pathways	4.021e-07	1.259e-05	5	FEN1,MCM2,MCM5,MCM7,PCNA
	Pathway	M6370	KEGG_P53_SIGNALING_PATHWAY	KEGG Legacy Pathways	4.108e-07	1.259e-05	6	GADD45B,GADD45G,CCNB2,CDK1,RRM2,CCNB1
	Pathway	M27673	REACTOME_MITOTIC_SPINDLE_CHECKPOINT	Reactome Pathways	4.247e-07	1.269e-05	7	CENPF,CENPM,UBE2C,SKA1,CDCA8,CENPK,ZWINT
	Pathway	M47861	KEGG_MEDICUS_REFERENCE_TRAIP_DEPENDENT_REPLISOME_DISASSEMBLY	KEGG Medicus Pathways	5.203e-07	1.516e-05	4	GINS2,MCM2,MCM5,MCM7
	Pathway	M3126	KEGG_LEISHMANIA_INFECTION	KEGG Legacy Pathways	5.787e-07	1.647e-05	6	JUN,HLA-DPA1,HLA-DQA1,FOS,HLA-DRA,TNF
	Pathway	M40	PID_E2F_PATHWAY	PID Pathways	6.285e-07	1.747e-05	6	TYMS,TK1,CDK1,RRM2,CCNA2,MYBL2
	Pathway	MM15387	REACTOME_MITOTIC_SPINDLE_CHECKPOINT	Reactome Pathways	6.443e-07	1.75e-05	7	CENPF,CENPM,UBE2C,SKA1,CDCA8,CENPK,ZWINT
	Pathway	MM14918	REACTOME_ACTIVATION_OF_NIMA_KINASES_NEK9_NEK6_NEK7	Reactome Pathways	7.299e-07	1.856e-05	3	CCNB2,CDK1,CCNB1
	Pathway	M27669	REACTOME_G2_M_DNA_REPLICATION_CHECKPOINT	Reactome Pathways	7.299e-07	1.856e-05	3	CCNB2,CDK1,CCNB1
	Pathway	MM15382	REACTOME_G2_M_DNA_REPLICATION_CHECKPOINT	Reactome Pathways	7.299e-07	1.856e-05	3	CCNB2,CDK1,CCNB1
	Pathway	M6682	BIOCARTA_MCM_PATHWAY	BioCarta Pathways	8.692e-07	2.164e-05	4	MCM2,MCM5,MCM7,CDT1
	Pathway	M39335	WP_DNA_REPLICATION	WikiPathways	8.897e-07	2.17e-05	5	MCM2,MCM5,MCM7,CDT1,PCNA
	Pathway	M39490	WP_DNA_IR_DAMAGE_AND_CELLULAR_RESPONSE_VIA_ATR	WikiPathways	1.167e-06	2.789e-05	6	FOXM1,FEN1,MCM2,CDK1,CLSPN,PCNA
	Pathway	M47860	KEGG_MEDICUS_REFERENCE_DNA_REPLICATION_TERMINATION	KEGG Medicus Pathways	1.684e-06	3.946e-05	4	GINS2,MCM2,MCM5,MCM7
	Pathway	M864	REACTOME_MITOTIC_G2_G2_M_PHASES	Reactome Pathways	1.939e-06	4.457e-05	8	FOXM1,CENPF,CCNB2,CDK1,HMMR,CCNA2,CCNB1,MYBL2
	Pathway	M27550	REACTOME_RHO_GTPASES_ACTIVATE_FORMINS	Reactome Pathways	2.041e-06	4.602e-05	7	RHOB,CENPF,CENPM,SKA1,CDCA8,CENPK,ZWINT
	Pathway	MM15371	REACTOME_SWITCHING_OF_ORIGINS_TO_A_POST_REPLICATIVE_STATE	Reactome Pathways	2.174e-06	4.811e-05	6	UBE2C,MCM2,MCM5,MCM7,CDT1,CCNA2
	Pathway	MM15266	REACTOME_RHO_GTPASES_ACTIVATE_FORMINS	Reactome Pathways	2.244e-06	4.876e-05	7	RHOB,CENPF,CENPM,SKA1,CDCA8,CENPK,ZWINT
	Pathway	M27666	REACTOME_SWITCHING_OF_ORIGINS_TO_A_POST_REPLICATIVE_STATE	Reactome Pathways	2.473e-06	5.14e-05	6	UBE2C,MCM2,MCM5,MCM7,CDT1,CCNA2
	Pathway	M47573	KEGG_MEDICUS_REFERENCE_WEE1_CELL_CYCLE_G2_M	KEGG Medicus Pathways	2.539e-06	5.14e-05	3	CCNB2,CDK1,CCNB1
	Pathway	MM15335	REACTOME_TP53_REGULATES_TRANSCRIPTION_OF_GENES_INVOLVED_IN_G2_CELL_CYCLE_ARREST	Reactome Pathways	2.539e-06	5.14e-05	3	CDK1,PCNA,CCNB1
	Pathway	M27213	REACTOME_ACTIVATION_OF_NIMA_KINASES_NEK9_NEK6_NEK7	Reactome Pathways	2.539e-06	5.14e-05	3	CCNB2,CDK1,CCNB1
	Pathway	MM15383	REACTOME_G2_M_CHECKPOINTS	Reactome Pathways	2.581e-06	5.14e-05	7	CCNB2,MCM2,MCM5,MCM7,CDK1,CLSPN,CCNB1
	Pathway	M47839	KEGG_MEDICUS_REFERENCE_BREAK_INDUCED_REPLICATION	KEGG Medicus Pathways	4.05e-06	7.935e-05	3	MCM2,MCM5,MCM7
	Pathway	MM14561	REACTOME_AMPLIFICATION_OF_SIGNAL_FROM_THE_KINETOCHORES	Reactome Pathways	4.268e-06	8.226e-05	6	CENPF,CENPM,SKA1,CDCA8,CENPK,ZWINT
	Pathway	M39347	WP_GASTRIC_CANCER_NETWORK_1	WikiPathways	5.634e-06	0.0001069	4	CENPF,UBE2C,TOP2A,MYBL2
	Pathway	MM15912	WP_G1_TO_S_CELL_CYCLE_CONTROL	WikiPathways	5.85e-06	0.0001092	5	MCM2,MCM5,MCM7,CDK1,PCNA
	Pathway	M47585	KEGG_MEDICUS_REFERENCE_ATR_P21_CELL_CYCLE_G2_M	KEGG Medicus Pathways	6.057e-06	0.0001114	3	CCNB2,CDK1,CCNB1
	Pathway	M19381	REACTOME_G2_M_CHECKPOINTS	Reactome Pathways	6.579e-06	0.0001191	7	CCNB2,MCM2,MCM5,MCM7,CDK1,CLSPN,CCNB1
	Pathway	M48107	WP_IL_24_SIGNALING_PATHWAY	WikiPathways	6.827e-06	0.0001218	8	JUN,GADD45G,MKI67,TNF,CDK1,TOP2A,PCNA,CCNB1
	Pathway	M13950	KEGG_ASTHMA	KEGG Legacy Pathways	7.493e-06	0.0001317	4	HLA-DPA1,HLA-DQA1,HLA-DRA,TNF
	Pathway	MM15368	REACTOME_ACTIVATION_OF_THE_PRE_REPLICATIVE_COMPLEX	Reactome Pathways	8.576e-06	0.0001473	4	MCM2,MCM5,MCM7,CDT1
	Pathway	M47571	KEGG_MEDICUS_REFERENCE_CDC25_CELL_CYCLE_G2_M	KEGG Medicus Pathways	8.627e-06	0.0001473	3	CCNB2,CDK1,CCNB1
	Pathway	M39339	WP_DNA_DAMAGE_RESPONSE	WikiPathways	1.077e-05	0.0001787	5	GADD45B,GADD45G,CCNB2,CDK1,CCNB1
	Pathway	MM15366	REACTOME_ORC1_REMOVAL_FROM_CHROMATIN	Reactome Pathways	1.077e-05	0.0001787	5	MCM2,MCM5,MCM7,CDT1,CCNA2
	Pathway	M9694	REACTOME_ACTIVATION_OF_THE_PRE_REPLICATIVE_COMPLEX	Reactome Pathways	1.108e-05	0.0001814	4	MCM2,MCM5,MCM7,CDT1
	Pathway	M47572	KEGG_MEDICUS_PATHOGEN_HIV_VPR_TO_CDC25_CELL_CYCLE_G2M	KEGG Medicus Pathways	1.183e-05	0.000191	3	CCNB2,CDK1,CCNB1
	Pathway	M4138	REACTOME_ORC1_REMOVAL_FROM_CHROMATIN	Reactome Pathways	1.239e-05	0.0001969	5	MCM2,MCM5,MCM7,CDT1,CCNA2
	Pathway	MM15325	REACTOME_TP53_REGULATES_TRANSCRIPTION_OF_CELL_CYCLE_GENES	Reactome Pathways	1.252e-05	0.0001969	4	CDK1,PCNA,CCNA2,CCNB1
	Pathway	MM14689	REACTOME_REGULATION_OF_APC_C_ACTIVATORS_BETWEEN_G1_S_AND_EARLY_ANAPHASE	Reactome Pathways	1.409e-05	0.0002149	4	UBE2C,CDK1,CCNA2,CCNB1
	Pathway	MM14687	REACTOME_ACTIVATION_OF_ATR_IN_RESPONSE_TO_REPLICATION_STRESS	Reactome Pathways	1.409e-05	0.0002149	4	MCM2,MCM5,MCM7,CLSPN
	Pathway	M39524	WP_MIRNA_REGULATION_OF_DNA_DAMAGE_RESPONSE	WikiPathways	1.42e-05	0.0002149	5	GADD45B,GADD45G,CCNB2,CDK1,CCNB1
	Pathway	M705	REACTOME_MHC_CLASS_II_ANTIGEN_PRESENTATION	Reactome Pathways	1.528e-05	0.0002282	6	KIF23,HLA-DPA1,HLA-DQA1,HLA-DRA,KIF4A,KIF11
	Pathway	M47797	KEGG_MEDICUS_ENV_FACTOR_NNK_NNN_TO_PI3K_SIGNALING_PATHWAY_N01350	KEGG Medicus Pathways	1.572e-05	0.0002305	3	JUN,FOS,ESR2
	Pathway	M29614	REACTOME_SEPARATION_OF_SISTER_CHROMATIDS	Reactome Pathways	1.582e-05	0.0002305	7	CENPF,CENPM,UBE2C,SKA1,CDCA8,CENPK,ZWINT
	Pathway	MM14890	REACTOME_SEPARATION_OF_SISTER_CHROMATIDS	Reactome Pathways	1.75e-05	0.0002483	7	CENPF,CENPM,UBE2C,SKA1,CDCA8,CENPK,ZWINT
	Pathway	M11153	REACTOME_ACTIVATION_OF_ATR_IN_RESPONSE_TO_REPLICATION_STRESS	Reactome Pathways	1.766e-05	0.0002483	4	MCM2,MCM5,MCM7,CLSPN
	Pathway	M18615	KEGG_ALLOGRAFT_REJECTION	KEGG Legacy Pathways	1.766e-05	0.0002483	4	HLA-DPA1,HLA-DQA1,HLA-DRA,TNF
	Pathway	MM1537	BIOCARTA_EFP_PATHWAY	BioCarta Pathways	2.037e-05	0.0002831	3	CCNB2,CDK1,CCNB1
	Pathway	M14	PID_AURORA_B_PATHWAY	PID Pathways	2.186e-05	0.0002968	4	KIF23,STMN1,SMC2,CDCA8
	Pathway	M46	PID_ATR_PATHWAY	PID Pathways	2.186e-05	0.0002968	4	MCM2,MCM7,CLSPN,CCNA2
	Pathway	MM15360	REACTOME_ASSEMBLY_OF_THE_PRE_REPLICATIVE_COMPLEX	Reactome Pathways	2.361e-05	0.000317	5	UBE2C,MCM2,MCM5,MCM7,CDT1
	Pathway	M26983	REACTOME_GOLGI_CISTERNAE_PERICENTRIOLAR_STACK_REORGANIZATION	Reactome Pathways	2.585e-05	0.0003433	3	CCNB2,CDK1,CCNB1
	Pathway	M13519	KEGG_GRAFT_VERSUS_HOST_DISEASE	KEGG Legacy Pathways	2.674e-05	0.0003511	4	HLA-DPA1,HLA-DQA1,HLA-DRA,TNF
	Pathway	MM1358	BIOCARTA_CDMAC_PATHWAY	BioCarta Pathways	3.222e-05	0.0004073	3	JUN,FOS,TNF
	Pathway	M47587	KEGG_MEDICUS_PATHOGEN_HTLV_1_TAX_TO_NFY_MEDIATED_TRANSCRIPTION	KEGG Medicus Pathways	3.222e-05	0.0004073	3	HLA-DPA1,HLA-DQA1,HLA-DRA
	Pathway	M47603	KEGG_MEDICUS_REFERENCE_ANTIGEN_PROCESSING_AND_PRESENTATION_BY_MHC_CLASS_II_MOLECULES	KEGG Medicus Pathways	3.222e-05	0.0004073	3	HLA-DPA1,HLA-DQA1,HLA-DRA
	Pathway	M12617	KEGG_TYPE_I_DIABETES_MELLITUS	KEGG Legacy Pathways	3.238e-05	0.0004073	4	HLA-DPA1,HLA-DQA1,HLA-DRA,TNF
	Pathway	M47568	KEGG_MEDICUS_REFERENCE_TNF_JNK_SIGNALING_PATHWAY	KEGG Medicus Pathways	3.953e-05	0.0004724	3	JUN,FOS,TNF
	Pathway	M47800	KEGG_MEDICUS_ENV_FACTOR_E2_TO_RAS_ERK_SIGNALING_PATHWAY	KEGG Medicus Pathways	3.953e-05	0.0004724	3	JUN,FOS,ESR2
	Pathway	M26940	REACTOME_TRANSCRIPTION_OF_E2F_TARGETS_UNDER_NEGATIVE_CONTROL_BY_P107_RBL1_AND_P130_RBL2_IN_COMPLEX_WITH_HDAC1	Reactome Pathways	3.953e-05	0.0004724	3	CDK1,CCNA2,MYBL2
	Pathway	M4388	BIOCARTA_CDMAC_PATHWAY	BioCarta Pathways	3.953e-05	0.0004724	3	JUN,FOS,TNF
	Pathway	M22011	BIOCARTA_EFP_PATHWAY	BioCarta Pathways	3.953e-05	0.0004724	3	CCNB2,CDK1,CCNB1
	Pathway	MM14920	REACTOME_INITIATION_OF_NUCLEAR_ENVELOPE_NE_REFORMATION	Reactome Pathways	4.786e-05	0.0005662	3	CCNB2,CDK1,CCNB1
	Pathway	M615	KEGG_INTESTINAL_IMMUNE_NETWORK_FOR_IGA_PRODUCTION	KEGG Legacy Pathways	5.025e-05	0.0005887	4	HLA-DPA1,HLA-DQA1,HLA-DRA,CCR9
	Pathway	MM15369	REACTOME_DNA_REPLICATION_PRE_INITIATION	Reactome Pathways	5.364e-05	0.0006224	5	UBE2C,MCM2,MCM5,MCM7,CDT1
	Pathway	M27614	REACTOME_TP53_REGULATES_TRANSCRIPTION_OF_CELL_CYCLE_GENES	Reactome Pathways	5.454e-05	0.0006267	4	CDK1,PCNA,CCNA2,CCNB1
	Pathway	M27633	REACTOME_TP53_REGULATES_TRANSCRIPTION_OF_GENES_INVOLVED_IN_G2_CELL_CYCLE_ARREST	Reactome Pathways	5.726e-05	0.0006516	3	CDK1,PCNA,CCNB1
	Pathway	M39438	WP_PHOTODYNAMIC_THERAPY_INDUCED_AP_1_SURVIVAL_SIGNALING	WikiPathways	6.392e-05	0.0007206	4	JUN,FOS,TNF,CCNA2
	Pathway	MM1502	BIOCARTA_STATHMIN_PATHWAY	BioCarta Pathways	6.779e-05	0.00075	3	STMN1,CDK1,CCNB1
	Pathway	M29617	REACTOME_INITIATION_OF_NUCLEAR_ENVELOPE_NE_REFORMATION	Reactome Pathways	6.779e-05	0.00075	3	CCNB2,CDK1,CCNB1
	Pathway	MM15376	REACTOME_G1_S_TRANSITION	Reactome Pathways	7.51e-05	0.0008234	5	MCM2,MCM5,MCM7,CDT1,CCNA2
	Pathway	MM15430	REACTOME_CHROMOSOME_MAINTENANCE	Reactome Pathways	7.864e-05	0.0008334	5	CENPM,FEN1,CENPK,PCNA,CCNA2
	Pathway	M47875	KEGG_MEDICUS_REFERENCE_CONDENSIN_LOADING	KEGG Medicus Pathways	7.951e-05	0.0008334	3	KIF4A,SMC2,TOP2A
	Pathway	MM14690	REACTOME_PHOSPHORYLATION_OF_THE_APC_C	Reactome Pathways	7.951e-05	0.0008334	3	UBE2C,CDK1,CCNB1
	Pathway	M16966	BIOCARTA_STATHMIN_PATHWAY	BioCarta Pathways	7.951e-05	0.0008334	3	STMN1,CDK1,CCNB1
	Pathway	M1050	REACTOME_PHOSPHORYLATION_OF_THE_APC_C	Reactome Pathways	7.951e-05	0.0008334	3	UBE2C,CDK1,CCNB1
	Pathway	MM14755	REACTOME_RHO_GTPASE_EFFECTORS	Reactome Pathways	0.0001046	0.001087	7	RHOB,CENPF,CENPM,SKA1,CDCA8,CENPK,ZWINT
	Pathway	M48061	WP_CKAP4_SIGNALING_PATHWAY_MAP	WikiPathways	0.0001071	0.001094	5	JUN,CCNB2,TNF,CDK1,CCNB1
	Pathway	MM16642	WP_COMPREHENSIVE_IL_17A_SIGNALING	WikiPathways	0.0001071	0.001094	5	MKI67,MCM2,MCM5,MCM7,PCNA
	Pathway	M166	PID_ATF2_PATHWAY	PID Pathways	0.0001135	0.001149	4	JUN,FOS,DUSP1,CCNA2
	Pathway	MM15375	REACTOME_DNA_STRAND_ELONGATION	Reactome Pathways	0.0001224	0.001229	3	FEN1,GINS2,PCNA
	Pathway	MM15145	REACTOME_MITOTIC_G2_G2_M_PHASES	Reactome Pathways	0.0001311	0.001299	6	FOXM1,CCNB2,CDK1,HMMR,CCNA2,CCNB1
	Pathway	MM14855	REACTOME_MHC_CLASS_II_ANTIGEN_PRESENTATION	Reactome Pathways	0.0001319	0.001299	5	KIF23,HLA-DQA1,HLA-DRA,KIF4A,KIF11
	Pathway	M10792	KEGG_MAPK_SIGNALING_PATHWAY	KEGG Legacy Pathways	0.0001326	0.001299	7	GADD45B,JUN,GADD45G,FOS,DUSP1,TNF,STMN1
	Pathway	M54	PID_IL12_2PATHWAY	PID Pathways	0.0001378	0.001333	4	GADD45B,GADD45G,FOS,HLA-DRA
	Pathway	MM14675	REACTOME_APC_C_CDC20_MEDIATED_DEGRADATION_OF_CYCLIN_B	Reactome Pathways	0.0001395	0.001333	3	UBE2C,CDK1,CCNB1
	Pathway	M1039	REACTOME_APC_C_CDC20_MEDIATED_DEGRADATION_OF_CYCLIN_B	Reactome Pathways	0.0001395	0.001333	3	UBE2C,CDK1,CCNB1
	Pathway	MM15146	REACTOME_MITOTIC_G1_PHASE_AND_G1_S_TRANSITION	Reactome Pathways	0.000217	0.002042	5	MCM2,MCM5,MCM7,CDT1,CCNA2
	Pathway	M167	PID_AP1_PATHWAY	PID Pathways	0.0002208	0.002062	4	JUN,FOS,DUSP1,CDK1
	Pathway	M18810	REACTOME_PD_1_SIGNALING	Reactome Pathways	0.000223	0.002066	3	HLA-DPA1,HLA-DQA1,HLA-DRA
	Pathway	M39758	WP_CHROMOSOMAL_AND_MICROSATELLITE_INSTABILITY_IN_COLORECTAL_CANCER	WikiPathways	0.0002597	0.002387	4	GADD45B,JUN,GADD45G,FOS
	Pathway	M868	REACTOME_CHROMOSOME_MAINTENANCE	Reactome Pathways	0.0003069	0.002758	5	CENPM,FEN1,CENPK,PCNA,CCNA2
	Pathway	MM14692	REACTOME_ACTIVATION_OF_APC_C_AND_APC_C_CDC20_MEDIATED_DEGRADATION_OF_MITOTIC_PROTEINS	Reactome Pathways	0.0003188	0.002843	4	UBE2C,CDK1,CCNA2,CCNB1
	Pathway	M290	PID_IL12_STAT4_PATHWAY	PID Pathways	0.0003336	0.002953	3	JUN,FOS,HLA-DRA
	Pathway	M39612	WP_FLUOROPYRIMIDINE_ACTIVITY	WikiPathways	0.0004	0.003464	3	TYMS,TK1,RRM2
	Pathway	M27080	REACTOME_RHO_GTPASE_EFFECTORS	Reactome Pathways	0.0004237	0.003643	7	RHOB,CENPF,CENPM,SKA1,CDCA8,CENPK,ZWINT
	Pathway	M3578	KEGG_PROGESTERONE_MEDIATED_OOCYTE_MATURATION	KEGG Legacy Pathways	0.000465	0.003969	4	CCNB2,CDK1,CCNA2,CCNB1
	Pathway	M27245	REACTOME_NUCLEAR_PORE_COMPLEX_NPC_DISASSEMBLY	Reactome Pathways	0.0004744	0.004021	3	CCNB2,CDK1,CCNB1
	Pathway	M39739	WP_BREAST_CANCER_PATHWAY	WikiPathways	0.0004916	0.004108	5	GADD45B,JUN,GADD45G,FOS,ESR2
	Pathway	MM14677	REACTOME_APC_C_MEDIATED_DEGRADATION_OF_CELL_CYCLE_PROTEINS	Reactome Pathways	0.000508	0.004216	4	UBE2C,CDK1,CCNA2,CCNB1
	Pathway	MM14883	REACTOME_CONDENSATION_OF_PROPHASE_CHROMOSOMES	Reactome Pathways	0.0005147	0.004242	3	CDK1,SMC2,CCNB1
	Pathway	M29582	REACTOME_APC_C_MEDIATED_DEGRADATION_OF_CELL_CYCLE_PROTEINS	Reactome Pathways	0.0005305	0.004313	4	UBE2C,CDK1,CCNA2,CCNB1
	Pathway	M42580	WP_T_CELL_ACTIVATION_SARS_COV_2	WikiPathways	0.0005305	0.004313	4	JUN,FOS,HLA-DRA,TNF
	Pathway	M39398	WP_ALLOGRAFT_REJECTION	WikiPathways	0.0005537	0.004471	4	HLA-DPA1,HLA-DQA1,HLA-DRA,TNF
	Pathway	M27665	REACTOME_DNA_REPLICATION_PRE_INITIATION	Reactome Pathways	0.0005687	0.004561	5	UBE2C,MCM2,MCM5,MCM7,CDT1
	Pathway	MM15990	WP_MAPK_SIGNALING_PATHWAY	WikiPathways	0.0005851	0.004661	5	JUN,FOS,DUSP1,TNF,STMN1
	Pathway	M16523	REACTOME_GENERATION_OF_SECOND_MESSENGER_MOLECULES	Reactome Pathways	0.0006018	0.004762	3	HLA-DPA1,HLA-DQA1,HLA-DRA
	Pathway	MM14901	REACTOME_CELLULAR_SENESCENCE	Reactome Pathways	0.0006277	0.004889	4	JUN,FOS,UBE2C,CCNA2
	Pathway	M39433	WP_ATM_SIGNALING_PATHWAY	WikiPathways	0.0006486	0.004968	3	JUN,CDK1,CCNB1
	Pathway	MM14945	REACTOME_NUCLEAR_PORE_COMPLEX_NPC_DISASSEMBLY	Reactome Pathways	0.0006486	0.004968	3	CCNB2,CDK1,CCNB1
	Pathway	M60	PID_NFAT_TFPATHWAY	PID Pathways	0.0009176	0.006686	3	JUN,FOS,TNF
	Pathway	M27397	REACTOME_SUMOYLATION_OF_DNA_REPLICATION_PROTEINS	Reactome Pathways	0.0009786	0.00676	3	CDCA8,TOP2A,PCNA
	Pathway	M19118	BIOCARTA_KERATINOCYTE_PATHWAY	BioCarta Pathways	0.0009786	0.00676	3	JUN,FOS,TNF
	Pathway	M129	PID_PLK1_PATHWAY	PID Pathways	0.0009786	0.00676	3	CDK1,CLSPN,CCNB1
	Pathway	MM1428	BIOCARTA_KERATINOCYTE_PATHWAY	BioCarta Pathways	0.0009786	0.00676	3	JUN,FOS,TNF
	Pathway	MM15954	WP_SPINAL_CORD_INJURY	WikiPathways	0.001145	0.007648	4	RHOB,FOS,TNF,CDK1
	Pathway	MM14605	REACTOME_TELOMERE_MAINTENANCE	Reactome Pathways	0.001177	0.007814	3	FEN1,PCNA,CCNA2
	Pathway	M27187	REACTOME_SENESCENCE_ASSOCIATED_SECRETORY_PHENOTYPE_SASP	Reactome Pathways	0.001267	0.008365	4	JUN,FOS,UBE2C,CCNA2
	Pathway	MM15151	REACTOME_SUMOYLATION_OF_DNA_REPLICATION_PROTEINS	Reactome Pathways	0.001322	0.008636	3	CDCA8,TOP2A,PCNA
	Pathway	M14804	REACTOME_EXTENSION_OF_TELOMERES	Reactome Pathways	0.001322	0.008636	3	FEN1,PCNA,CCNA2
	Pathway	MM15361	REACTOME_MITOTIC_PROPHASE	Reactome Pathways	0.001398	0.008847	4	CCNB2,CDK1,SMC2,CCNB1
	Pathway	M2404	BIOCARTA_PPARA_PATHWAY	BioCarta Pathways	0.001399	0.008847	3	JUN,DUSP1,TNF
	Pathway	M13103	KEGG_AUTOIMMUNE_THYROID_DISEASE	KEGG Legacy Pathways	0.001399	0.008847	3	HLA-DPA1,HLA-DQA1,HLA-DRA
	Pathway	MM15294	REACTOME_HOMOLOGY_DIRECTED_REPAIR	Reactome Pathways	0.001444	0.009083	4	FEN1,CLSPN,PCNA,CCNA2
	Pathway	M27212	REACTOME_NUCLEAR_ENVELOPE_BREAKDOWN	Reactome Pathways	0.001479	0.009203	3	CCNB2,CDK1,CCNB1
	Pathway	MM15880	WP_TGF_BETA_SIGNALING_PATHWAY	WikiPathways	0.001479	0.009203	3	JUN,FOS,TNF
	Pathway	M39341	WP_SPINAL_CORD_INJURY	WikiPathways	0.001491	0.009232	4	RHOB,FOS,TNF,CDK1
	Pathway	M39351	WP_TGF_BETA_RECEPTOR_SIGNALING	WikiPathways	0.001646	0.01004	3	JUN,FOS,TNF
	Pathway	MM14917	REACTOME_NUCLEAR_ENVELOPE_BREAKDOWN	Reactome Pathways	0.001646	0.01004	3	CCNB2,CDK1,CCNB1
	Pathway	MM15714	REACTOME_KINESINS	Reactome Pathways	0.001825	0.0109	3	KIF23,KIF4A,KIF11
	Pathway	M39886	WP_TGF_BETA_RECEPTOR_SIGNALING_IN_SKELETAL_DYSPLASIAS	WikiPathways	0.002015	0.01198	3	JUN,FOS,TNF
	Pathway	M7	PID_FCER1_PATHWAY	PID Pathways	0.002115	0.01233	3	JUN,FOS,DUSP1
	Pathway	M39693	WP_EBOLA_VIRUS_INFECTION_IN_HOST	WikiPathways	0.002201	0.01277	4	RHOB,HLA-DPA1,HLA-DQA1,HLA-DRA
	Pathway	M977	REACTOME_KINESINS	Reactome Pathways	0.002218	0.0128	3	KIF23,KIF4A,KIF11
	Pathway	M39429	WP_T_CELL_ANTIGEN_RECEPTOR_TCR_PATHWAY_DURING_STAPHYLOCOCCUS_AUREUS_INFECTION	WikiPathways	0.002323	0.013	3	JUN,FOS,TNF
	Pathway	M39432	WP_TGF_BETA_SIGNALING_PATHWAY	WikiPathways	0.002392	0.0133	4	JUN,CCNB2,FOS,CDK1
	Pathway	M39623	WP_ENDOMETRIAL_CANCER	WikiPathways	0.002432	0.01346	3	GADD45B,GADD45G,FOS
	Pathway	M200	PID_ERA_GENOMIC_PATHWAY	PID Pathways	0.002544	0.01401	3	JUN,ESR2,PCNA
	Pathway	M272	PID_CD8_TCR_DOWNSTREAM_PATHWAY	PID Pathways	0.002659	0.01438	3	JUN,FOS,TNF
	Pathway	M145	PID_P53_DOWNSTREAM_PATHWAY	PID Pathways	0.002737	0.01473	4	JUN,DUSP1,PCNA,CCNB1
	Pathway	M27584	REACTOME_HOMOLOGY_DIRECTED_REPAIR	Reactome Pathways	0.00281	0.01493	4	FEN1,CLSPN,PCNA,CCNA2
	Pathway	M4741	KEGG_SYSTEMIC_LUPUS_ERYTHEMATOSUS	KEGG Legacy Pathways	0.002884	0.01493	4	HLA-DPA1,HLA-DQA1,HLA-DRA,TNF
	Pathway	MM14921	REACTOME_NUCLEAR_ENVELOPE_NE_REASSEMBLY	Reactome Pathways	0.003024	0.01538	3	CCNB2,CDK1,CCNB1
	Pathway	M39811	WP_MELANOMA	WikiPathways	0.003024	0.01538	3	GADD45B,GADD45G,FOS
	Pathway	M27660	REACTOME_MITOTIC_PROPHASE	Reactome Pathways	0.003115	0.01574	4	CCNB2,CDK1,SMC2,CCNB1
	Pathway	M48051	WP_UROTENSIN_II_MEDIATED_SIGNALING_PATHWAY	WikiPathways	0.003152	0.01574	3	TNF,CDK1,PCNA
	Pathway	MM15292	REACTOME_DNA_DOUBLE_STRAND_BREAK_REPAIR	Reactome Pathways	0.003194	0.01574	4	FEN1,CLSPN,PCNA,CCNA2
	Pathway	M12294	KEGG_VIRAL_MYOCARDITIS	KEGG Legacy Pathways	0.003283	0.01595	3	HLA-DPA1,HLA-DQA1,HLA-DRA
	Pathway	MM15491	REACTOME_THE_ROLE_OF_GTSE1_IN_G2_M_PROGRESSION_AFTER_G2_CHECKPOINT	Reactome Pathways	0.003696	0.01746	3	CCNB2,CDK1,CCNB1
	Pathway	M27166	REACTOME_CONDENSATION_OF_PROPHASE_CHROMOSOMES	Reactome Pathways	0.003696	0.01746	3	CDK1,SMC2,CCNB1
	Pathway	M17386	REACTOME_COSTIMULATION_BY_THE_CD28_FAMILY	Reactome Pathways	0.003841	0.01746	3	HLA-DPA1,HLA-DQA1,HLA-DRA
	Pathway	M39801	WP_HEPATITIS_B_INFECTION	WikiPathways	0.003882	0.01746	4	JUN,FOS,TNF,PCNA
	Pathway	M39597	WP_MAPK_SIGNALING_PATHWAY	WikiPathways	0.003961	0.01766	5	JUN,FOS,DUSP1,TNF,STMN1
	Pathway	M27215	REACTOME_NUCLEAR_ENVELOPE_NE_REASSEMBLY	Reactome Pathways	0.004141	0.01838	3	CCNB2,CDK1,CCNB1
	Pathway	M27267	REACTOME_TRANSCRIPTIONAL_REGULATION_BY_TP53	Reactome Pathways	0.00435	0.0187	6	JUN,FOS,CDK1,PCNA,CCNA2,CCNB1
	Pathway	M27743	REACTOME_THE_ROLE_OF_GTSE1_IN_G2_M_PROGRESSION_AFTER_G2_CHECKPOINT	Reactome Pathways	0.004616	0.01902	3	CCNB2,CDK1,CCNB1
	Pathway	M19	PID_P73PATHWAY	PID Pathways	0.004616	0.01902	3	CDK1,CCNA2,CCNB1
	Pathway	M66	PID_MYC_ACTIV_PATHWAY	PID Pathways	0.004616	0.01902	3	CDCA7,TK1,CCNB1
	Pathway	M39373	WP_SUDDEN_INFANT_DEATH_SYNDROME_SIDS_SUSCEPTIBILITY_PATHWAYS	WikiPathways	0.004663	0.01902	4	FOXM1,JUN,ESR2,TNF
	Pathway	M39334	WP_EGF_EGFR_SIGNALING_PATHWAY	WikiPathways	0.004663	0.01902	4	JUN,FOS,STMN1,PCNA
	Pathway	M48077	WP_A_NETWORK_MAP_OF_MACROPHAGE_STIMULATING_PROTEIN_MSP_SIGNALING	WikiPathways	0.005123	0.02047	3	JUN,TNF,PCNA
	Pathway	M27582	REACTOME_DNA_DOUBLE_STRAND_BREAK_REPAIR	Reactome Pathways	0.005661	0.02233	4	FEN1,CLSPN,PCNA,CCNA2
	Pathway	MM14906	REACTOME_REGULATION_OF_PLK1_ACTIVITY_AT_G2_M_TRANSITION	Reactome Pathways	0.00585	0.02284	3	CCNB2,CDK1,CCNB1
	Pathway	M27194	REACTOME_REGULATION_OF_PLK1_ACTIVITY_AT_G2_M_TRANSITION	Reactome Pathways	0.00604	0.02344	3	CCNB2,CDK1,CCNB1
	Pathway	M6856	KEGG_HEMATOPOIETIC_CELL_LINEAGE	KEGG Legacy Pathways	0.00604	0.02344	3	HLA-DRA,CD59,TNF
	Pathway	M16004	KEGG_ANTIGEN_PROCESSING_AND_PRESENTATION	KEGG Legacy Pathways	0.006235	0.02383	3	HLA-DPA1,HLA-DQA1,HLA-DRA
	Pathway	MM15433	REACTOME_DNA_REPAIR	Reactome Pathways	0.007418	0.02736	5	PCLAF,FEN1,CLSPN,PCNA,CCNA2
	Pathway	MM14607	REACTOME_METABOLISM_OF_NUCLEOTIDES	Reactome Pathways	0.008154	0.029	3	TYMS,TK1,RRM2
	Pathway	M777	REACTOME_METABOLISM_OF_NUCLEOTIDES	Reactome Pathways	0.008154	0.029	3	TYMS,TK1,RRM2
	Pathway	MM15352	REACTOME_COPI_DEPENDENT_GOLGI_TO_ER_RETROGRADE_TRAFFIC	Reactome Pathways	0.008386	0.02956	3	KIF23,KIF4A,KIF11
	Pathway	M5109	KEGG_PYRIMIDINE_METABOLISM	KEGG Legacy Pathways	0.008386	0.02956	3	TYMS,TK1,RRM2
	Pathway	M965	REACTOME_INTERFERON_GAMMA_SIGNALING	Reactome Pathways	0.008386	0.02956	3	HLA-DPA1,HLA-DQA1,HLA-DRA
	Pathway	M27650	REACTOME_COPI_DEPENDENT_GOLGI_TO_ER_RETROGRADE_TRAFFIC	Reactome Pathways	0.008863	0.0307	3	KIF23,KIF4A,KIF11
	Pathway	M3261	KEGG_TOLL_LIKE_RECEPTOR_SIGNALING_PATHWAY	KEGG Legacy Pathways	0.009355	0.03212	3	JUN,FOS,TNF
	Pathway	M39434	WP_TOLL_LIKE_RECEPTOR_SIGNALING_PATHWAY	WikiPathways	0.009607	0.03289	3	JUN,FOS,TNF
	Pathway	M27188	REACTOME_CELLULAR_SENESCENCE	Reactome Pathways	0.009826	0.03345	4	JUN,FOS,UBE2C,CCNA2
	Pathway	M164	PID_ERBB1_DOWNSTREAM_PATHWAY	PID Pathways	0.01012	0.03436	3	JUN,FOS,DUSP1
	Pathway	M39605	WP_CIRCADIAN_RHYTHM_GENES	WikiPathways	0.01052	0.03522	4	TYMS,JUN,CST3,TOP2A
	Pathway	M39428	WP_NUCLEAR_RECEPTORS_META_PATHWAY	WikiPathways	0.01069	0.0357	5	GADD45B,JUN,SLC2A14,TNF,CDK1
	Pathway	M9904	KEGG_T_CELL_RECEPTOR_SIGNALING_PATHWAY	KEGG Legacy Pathways	0.01093	0.03607	3	JUN,FOS,TNF
	Pathway	MM14662	REACTOME_IMMUNE_SYSTEM	Reactome Pathways	0.01098	0.03614	14	JUN,KIF23,HLA-DQA1,FOS,HLA-DRA,UBE2C,CST3,SLC2A14,CD59,KIF4A,TNF,CDK1,KIF11,FABP5
	Pathway	M48042	WP_ANDROGEN_RECEPTOR_NETWORK_IN_PROSTATE_CANCER	WikiPathways	0.0112	0.03677	3	JUN,FOS,CDK1
	Pathway	M4052	REACTOME_TELOMERE_MAINTENANCE	Reactome Pathways	0.01205	0.03841	3	FEN1,PCNA,CCNA2
	Pathway	M16817	KEGG_OOCYTE_MEIOSIS	KEGG Legacy Pathways	0.01234	0.03923	3	CCNB2,CDK1,CCNB1
	Pathway	M39866	WP_GASTRIN_SIGNALING_PATHWAY	WikiPathways	0.01294	0.04069	3	RHOB,JUN,FOS
	Pathway	M15434	REACTOME_DNA_REPAIR	Reactome Pathways	0.01336	0.0418	5	PCLAF,FEN1,CLSPN,PCNA,CCNA2
	Pathway	MM15715	REACTOME_FACTORS_INVOLVED_IN_MEGAKARYOCYTE_DEVELOPMENT_AND_PLATELET_PRODUCTION	Reactome Pathways	0.01355	0.04228	3	KIF23,KIF4A,KIF11
	Pathway	M15381	REACTOME_TCR_SIGNALING	Reactome Pathways	0.01582	0.04787	3	HLA-DPA1,HLA-DQA1,HLA-DRA
EoE	GO: Molecular Function	GO:0010997	anaphase-promoting complex binding		1.133e-08	3.489e-06	4	FBXO5,CDC20,CLSPN,PLK1
	GO: Molecular Function	GO:0048019	receptor antagonist activity		3.061e-06	0.0004714	4	MTRNR2L8,ESR2,CCL5,MTRNR2L1
	GO: Molecular Function	GO:0030547	signaling receptor inhibitor activity		1.23e-05	0.001263	4	MTRNR2L8,ESR2,CCL5,MTRNR2L1
	GO: Molecular Function	GO:0016538	cyclin-dependent protein serine/threonine kinase regulator activity		0.0005972	0.03924	3	CKS2,CCNA2,CCNB1
	GO: Molecular Function	GO:0019900	kinase binding		0.0007895	0.04053	10	CKS2,CD8A,FBXO5,LAPTM4B,PLK1,TOP2A,PCNA,KIF11,CCNA2,CCNB1
	GO: Biological Process	GO:0000278	mitotic cell cycle		1.952e-16	4.593e-13	25	CDKN3,CKS2,FBXO5,TK1,TUBA1C,UBE2C,DLGAP5,MKI67,ASPM,MCM5,CDK1,CDC20,CLSPN,RRM2,PLK1,SKA1,CDCA8,CENPK,MELK,PCNA,KIF11,CCNA2,ZWINT,CCNB1,MYBL2
	GO: Biological Process	GO:1903047	mitotic cell cycle process		8.325e-14	9.794e-11	21	CDKN3,CKS2,FBXO5,TK1,UBE2C,DLGAP5,MKI67,CDK1,CDC20,CLSPN,RRM2,PLK1,CDCA8,CENPK,MELK,PCNA,KIF11,CCNA2,ZWINT,CCNB1,MYBL2
	GO: Biological Process	GO:0022402	cell cycle process		4.778e-13	3.514e-10	25	CDKN3,CKS2,FBXO5,PCLAF,TK1,UBE2C,DLGAP5,MKI67,ASPM,CDK1,CDC20,CLSPN,RRM2,PLK1,SKA1,CDCA8,CENPK,MELK,TOP2A,PCNA,KIF11,CCNA2,ZWINT,CCNB1,MYBL2
	GO: Biological Process	GO:0000819	sister chromatid segregation		6.77e-13	3.514e-10	13	FBXO5,UBE2C,DLGAP5,CDK1,CDC20,PLK1,CDCA8,CENPK,TOP2A,KIF11,ZWINT,CCNB1,MYBL2
	GO: Biological Process	GO:0007059	chromosome segregation		7.467e-13	3.514e-10	16	FBXO5,UBE2C,DLGAP5,MKI67,ASPM,CDK1,CDC20,PLK1,SKA1,CDCA8,CENPK,TOP2A,KIF11,ZWINT,CCNB1,MYBL2
	GO: Biological Process	GO:0000070	mitotic sister chromatid segregation		1.724e-12	6.759e-10	12	FBXO5,UBE2C,DLGAP5,CDK1,CDC20,PLK1,CDCA8,CENPK,KIF11,ZWINT,CCNB1,MYBL2
	GO: Biological Process	GO:0000280	nuclear division		2.327e-12	7.821e-10	16	CKS2,FBXO5,UBE2C,DLGAP5,MKI67,ASPM,CDK1,CDC20,PLK1,CDCA8,CENPK,TOP2A,KIF11,ZWINT,CCNB1,MYBL2
	GO: Biological Process	GO:0098813	nuclear chromosome segregation		3.953e-12	1.163e-09	14	FBXO5,UBE2C,DLGAP5,ASPM,CDK1,CDC20,PLK1,CDCA8,CENPK,TOP2A,KIF11,ZWINT,CCNB1,MYBL2
	GO: Biological Process	GO:0051304	chromosome separation		5.707e-12	1.492e-09	9	FBXO5,UBE2C,DLGAP5,CDC20,PLK1,CDCA8,TOP2A,ZWINT,CCNB1
	GO: Biological Process	GO:0048285	organelle fission		1.121e-11	2.584e-09	16	CKS2,FBXO5,UBE2C,DLGAP5,MKI67,ASPM,CDK1,CDC20,PLK1,CDCA8,CENPK,TOP2A,KIF11,ZWINT,CCNB1,MYBL2
	GO: Biological Process	GO:0051276	chromosome organization		1.208e-11	2.584e-09	17	FBXO5,UBE2C,DLGAP5,GINS2,MCM5,MCM7,CDK1,CDC20,PLK1,CDCA8,CENPK,TOP2A,PCNA,KIF11,ZWINT,CCNB1,MYBL2
	GO: Biological Process	GO:0140014	mitotic nuclear division		1.441e-11	2.642e-09	13	FBXO5,UBE2C,DLGAP5,MKI67,CDK1,CDC20,PLK1,CDCA8,CENPK,KIF11,ZWINT,CCNB1,MYBL2
	GO: Biological Process	GO:0051983	regulation of chromosome segregation		1.46e-11	2.642e-09	10	FBXO5,UBE2C,DLGAP5,MKI67,CDK1,CDC20,PLK1,CDCA8,ZWINT,CCNB1
	GO: Biological Process	GO:0010965	regulation of mitotic sister chromatid separation		1.605e-11	2.697e-09	8	FBXO5,UBE2C,DLGAP5,CDC20,PLK1,CDCA8,ZWINT,CCNB1
	GO: Biological Process	GO:0051306	mitotic sister chromatid separation		2.348e-11	3.683e-09	8	FBXO5,UBE2C,DLGAP5,CDC20,PLK1,CDCA8,ZWINT,CCNB1
	GO: Biological Process	GO:0044772	mitotic cell cycle phase transition		3.577e-11	5.261e-09	15	CDKN3,CKS2,FBXO5,UBE2C,DLGAP5,CDK1,CDC20,CLSPN,RRM2,PLK1,CDCA8,MELK,CCNA2,ZWINT,CCNB1
	GO: Biological Process	GO:0033045	regulation of sister chromatid segregation		4.677e-11	6.473e-09	9	FBXO5,UBE2C,DLGAP5,CDK1,CDC20,PLK1,CDCA8,ZWINT,CCNB1
	GO: Biological Process	GO:1905818	regulation of chromosome separation		1.012e-10	1.323e-08	8	FBXO5,UBE2C,DLGAP5,CDC20,PLK1,CDCA8,ZWINT,CCNB1
	GO: Biological Process	GO:0006260	DNA replication		1.57e-10	1.945e-08	12	FBXO5,PCLAF,TK1,CST3,GINS2,MCM5,MCM7,CDK1,FHIT,RRM2,PCNA,CCNA2
	GO: Biological Process	GO:0007088	regulation of mitotic nuclear division		3.723e-10	4.38e-08	9	FBXO5,UBE2C,DLGAP5,MKI67,CDC20,PLK1,CDCA8,ZWINT,CCNB1
	GO: Biological Process	GO:0030071	regulation of mitotic metaphase/anaphase transition		4.462e-10	4.999e-08	8	FBXO5,UBE2C,DLGAP5,CDC20,PLK1,CDCA8,ZWINT,CCNB1
	GO: Biological Process	GO:0033047	regulation of mitotic sister chromatid segregation		5.29e-10	5.658e-08	7	FBXO5,CDK1,CDC20,PLK1,CDCA8,ZWINT,CCNB1
	GO: Biological Process	GO:1902099	regulation of metaphase/anaphase transition of cell cycle		5.72e-10	5.852e-08	8	FBXO5,UBE2C,DLGAP5,CDC20,PLK1,CDCA8,ZWINT,CCNB1
	GO: Biological Process	GO:0007091	metaphase/anaphase transition of mitotic cell cycle		6.721e-10	6.589e-08	8	FBXO5,UBE2C,DLGAP5,CDC20,PLK1,CDCA8,ZWINT,CCNB1
	GO: Biological Process	GO:0044784	metaphase/anaphase transition of cell cycle		8.506e-10	8.006e-08	8	FBXO5,UBE2C,DLGAP5,CDC20,PLK1,CDCA8,ZWINT,CCNB1
	GO: Biological Process	GO:0044770	cell cycle phase transition		9.381e-10	8.49e-08	15	CDKN3,CKS2,FBXO5,UBE2C,DLGAP5,CDK1,CDC20,CLSPN,RRM2,PLK1,CDCA8,MELK,CCNA2,ZWINT,CCNB1
	GO: Biological Process	GO:0007051	spindle organization		3.239e-09	2.674e-07	10	FBXO5,DLGAP5,ASPM,CDK1,CDC20,PLK1,CDCA8,KIF11,CCNB1,MYBL2
	GO: Biological Process	GO:0051783	regulation of nuclear division		3.243e-09	2.674e-07	9	FBXO5,UBE2C,DLGAP5,MKI67,CDC20,PLK1,CDCA8,ZWINT,CCNB1
	GO: Biological Process	GO:0051301	cell division		3.295e-09	2.674e-07	15	CKS2,FBXO5,TUBA1C,UBE2C,ASPM,CDK1,CDC20,PLK1,SKA1,CDCA8,TOP2A,KIF11,CCNA2,ZWINT,CCNB1
	GO: Biological Process	GO:0033044	regulation of chromosome organization		7.313e-09	5.736e-07	10	FBXO5,UBE2C,DLGAP5,CDK1,CDC20,PLK1,CDCA8,TOP2A,ZWINT,CCNB1
	GO: Biological Process	GO:0051726	regulation of cell cycle		9.637e-09	7.314e-07	19	CDKN3,CKS2,FBXO5,PCLAF,UBE2C,DLGAP5,MKI67,ASPM,CDK1,NR4A1,CDC20,CLSPN,RRM2,PLK1,CDCA8,KIF11,CCNA2,ZWINT,CCNB1
	GO: Biological Process	GO:0045841	negative regulation of mitotic metaphase/anaphase transition		1.176e-08	7.905e-07	6	FBXO5,CDC20,PLK1,CDCA8,ZWINT,CCNB1
	GO: Biological Process	GO:0033048	negative regulation of mitotic sister chromatid segregation		1.176e-08	7.905e-07	6	FBXO5,CDC20,PLK1,CDCA8,ZWINT,CCNB1
	GO: Biological Process	GO:0033046	negative regulation of sister chromatid segregation		1.176e-08	7.905e-07	6	FBXO5,CDC20,PLK1,CDCA8,ZWINT,CCNB1
	GO: Biological Process	GO:2000816	negative regulation of mitotic sister chromatid separation		1.176e-08	7.905e-07	6	FBXO5,CDC20,PLK1,CDCA8,ZWINT,CCNB1
	GO: Biological Process	GO:1902100	negative regulation of metaphase/anaphase transition of cell cycle		1.478e-08	9.399e-07	6	FBXO5,CDC20,PLK1,CDCA8,ZWINT,CCNB1
	GO: Biological Process	GO:1905819	negative regulation of chromosome separation		1.478e-08	9.399e-07	6	FBXO5,CDC20,PLK1,CDCA8,ZWINT,CCNB1
	GO: Biological Process	GO:0051985	negative regulation of chromosome segregation		1.841e-08	1.14e-06	6	FBXO5,CDC20,PLK1,CDCA8,ZWINT,CCNB1
	GO: Biological Process	GO:0006275	regulation of DNA replication		2.229e-08	1.345e-06	8	FBXO5,CST3,GINS2,MCM5,MCM7,CDK1,PCNA,CCNA2
	GO: Biological Process	GO:0007346	regulation of mitotic cell cycle		2.946e-08	1.733e-06	13	CKS2,FBXO5,UBE2C,DLGAP5,MKI67,CDK1,CDC20,CLSPN,RRM2,PLK1,CDCA8,ZWINT,CCNB1
	GO: Biological Process	GO:1901990	regulation of mitotic cell cycle phase transition		3.066e-08	1.76e-06	11	FBXO5,UBE2C,DLGAP5,CDK1,CDC20,CLSPN,RRM2,PLK1,CDCA8,ZWINT,CCNB1
	GO: Biological Process	GO:2001251	negative regulation of chromosome organization		3.414e-08	1.913e-06	7	FBXO5,CDC20,PLK1,CDCA8,TOP2A,ZWINT,CCNB1
	GO: Biological Process	GO:0045839	negative regulation of mitotic nuclear division		4.114e-08	2.251e-06	6	FBXO5,CDC20,PLK1,CDCA8,ZWINT,CCNB1
	GO: Biological Process	GO:1901992	positive regulation of mitotic cell cycle phase transition		5.604e-08	2.997e-06	7	FBXO5,UBE2C,DLGAP5,CDK1,CDC20,RRM2,CCNB1
	GO: Biological Process	GO:0051784	negative regulation of nuclear division		9.799e-08	5.124e-06	6	FBXO5,CDC20,PLK1,CDCA8,ZWINT,CCNB1
	GO: Biological Process	GO:1901989	positive regulation of cell cycle phase transition		2.248e-07	1.15e-05	7	FBXO5,UBE2C,DLGAP5,CDK1,CDC20,RRM2,CCNB1
	GO: Biological Process	GO:1902850	microtubule cytoskeleton organization involved in mitosis		2.356e-07	1.179e-05	8	DLGAP5,CDK1,CDC20,PLK1,CDCA8,KIF11,CCNB1,MYBL2
	GO: Biological Process	GO:0006259	DNA metabolic process		2.855e-07	1.399e-05	16	IFNG,TYMS,FBXO5,PCLAF,TK1,CST3,GINS2,MCM5,MCM7,CDK1,CLSPN,FHIT,RRM2,TOP2A,PCNA,CCNA2
	GO: Biological Process	GO:1901991	negative regulation of mitotic cell cycle phase transition		3.121e-07	1.499e-05	8	FBXO5,CDK1,CDC20,CLSPN,PLK1,CDCA8,ZWINT,CCNB1
	GO: Biological Process	GO:0000226	microtubule cytoskeleton organization		3.32e-07	1.563e-05	13	FBXO5,PCLAF,TUBA1C,DLGAP5,ASPM,CDK1,CDC20,PLK1,SKA1,CDCA8,KIF11,CCNB1,MYBL2
	GO: Biological Process	GO:0000086	G2/M transition of mitotic cell cycle		4.078e-07	1.882e-05	7	FBXO5,CDK1,CLSPN,PLK1,MELK,CCNA2,CCNB1
	GO: Biological Process	GO:1901970	positive regulation of mitotic sister chromatid separation		4.243e-07	1.905e-05	4	UBE2C,DLGAP5,CDC20,CDCA8
	GO: Biological Process	GO:0007094	mitotic spindle assembly checkpoint signaling		4.373e-07	1.905e-05	5	CDC20,PLK1,CDCA8,ZWINT,CCNB1
	GO: Biological Process	GO:0071173	spindle assembly checkpoint signaling		4.373e-07	1.905e-05	5	CDC20,PLK1,CDCA8,ZWINT,CCNB1
	GO: Biological Process	GO:0045931	positive regulation of mitotic cell cycle		4.644e-07	1.987e-05	7	FBXO5,UBE2C,DLGAP5,CDK1,CDC20,RRM2,CCNB1
	GO: Biological Process	GO:0071174	mitotic spindle checkpoint signaling		5.318e-07	2.234e-05	5	CDC20,PLK1,CDCA8,ZWINT,CCNB1
	GO: Biological Process	GO:1901987	regulation of cell cycle phase transition		5.885e-07	2.429e-05	11	FBXO5,UBE2C,DLGAP5,CDK1,CDC20,CLSPN,RRM2,PLK1,CDCA8,ZWINT,CCNB1
	GO: Biological Process	GO:0007093	mitotic cell cycle checkpoint signaling		6.224e-07	2.525e-05	7	CDK1,CDC20,CLSPN,PLK1,CDCA8,ZWINT,CCNB1
	GO: Biological Process	GO:0007052	mitotic spindle organization		6.483e-07	2.586e-05	7	DLGAP5,CDC20,PLK1,CDCA8,KIF11,CCNB1,MYBL2
	GO: Biological Process	GO:0051225	spindle assembly		6.751e-07	2.647e-05	7	FBXO5,ASPM,CDC20,PLK1,CDCA8,KIF11,MYBL2
	GO: Biological Process	GO:0031577	spindle checkpoint signaling		7.029e-07	2.712e-05	5	CDC20,PLK1,CDCA8,ZWINT,CCNB1
	GO: Biological Process	GO:0090329	regulation of DNA-templated DNA replication		8.394e-07	3.185e-05	5	FBXO5,GINS2,MCM5,MCM7,PCNA
	GO: Biological Process	GO:0051338	regulation of transferase activity		1.204e-06	4.496e-05	14	IFNG,CDKN3,FBXO5,EGR1,HLA-DRB5,UBE2C,GINS2,CCL5,CDC20,CLSPN,PLK1,PCNA,CCNA2,CCNB1
	GO: Biological Process	GO:1904666	regulation of ubiquitin protein ligase activity		1.654e-06	6.081e-05	4	FBXO5,UBE2C,CDC20,PLK1
	GO: Biological Process	GO:0051321	meiotic cell cycle		1.77e-06	6.409e-05	9	CKS2,FBXO5,MKI67,ASPM,CDK1,CDC20,PLK1,TOP2A,CCNB1
	GO: Biological Process	GO:0044839	cell cycle G2/M phase transition		1.842e-06	6.568e-05	7	FBXO5,CDK1,CLSPN,PLK1,MELK,CCNA2,CCNB1
	GO: Biological Process	GO:0045930	negative regulation of mitotic cell cycle		2.288e-06	7.997e-05	8	FBXO5,CDK1,CDC20,CLSPN,PLK1,CDCA8,ZWINT,CCNB1
	GO: Biological Process	GO:0010564	regulation of cell cycle process		2.311e-06	7.997e-05	13	FBXO5,UBE2C,DLGAP5,MKI67,CDK1,CDC20,CLSPN,RRM2,PLK1,CDCA8,KIF11,ZWINT,CCNB1
	GO: Biological Process	GO:0051347	positive regulation of transferase activity		2.491e-06	8.494e-05	11	IFNG,EGR1,HLA-DRB5,UBE2C,GINS2,CCL5,CDC20,CLSPN,PLK1,PCNA,CCNB1
	GO: Biological Process	GO:1903046	meiotic cell cycle process		2.734e-06	9.189e-05	8	CKS2,FBXO5,ASPM,CDK1,CDC20,PLK1,TOP2A,CCNB1
	GO: Biological Process	GO:1905820	positive regulation of chromosome separation		2.824e-06	9.359e-05	4	UBE2C,DLGAP5,CDC20,CDCA8
	GO: Biological Process	GO:0140694	non-membrane-bounded organelle assembly		3.287e-06	0.0001074	10	TPM4,FBXO5,DLGAP5,ASPM,CDC20,PLK1,CDCA8,CENPK,KIF11,MYBL2
	GO: Biological Process	GO:0000075	cell cycle checkpoint signaling		4.365e-06	0.0001407	7	CDK1,CDC20,CLSPN,PLK1,CDCA8,ZWINT,CCNB1
	GO: Biological Process	GO:0090068	positive regulation of cell cycle process		4.541e-06	0.0001444	8	FBXO5,UBE2C,DLGAP5,CDK1,CDC20,RRM2,CDCA8,CCNB1
	GO: Biological Process	GO:1901988	negative regulation of cell cycle phase transition		4.867e-06	0.0001527	8	FBXO5,CDK1,CDC20,CLSPN,PLK1,CDCA8,ZWINT,CCNB1
	GO: Biological Process	GO:0000727	double-strand break repair via break-induced replication		5.563e-06	0.0001722	3	GINS2,MCM5,MCM7
	GO: Biological Process	GO:0051445	regulation of meiotic cell cycle		8.331e-06	0.0002546	5	FBXO5,ASPM,CDK1,CDC20,CCNB1
	GO: Biological Process	GO:0090307	mitotic spindle assembly		1.026e-05	0.0003095	5	CDC20,PLK1,CDCA8,KIF11,MYBL2
	GO: Biological Process	GO:1904668	positive regulation of ubiquitin protein ligase activity		1.143e-05	0.0003405	3	UBE2C,CDC20,PLK1
	GO: Biological Process	GO:0045786	negative regulation of cell cycle		1.357e-05	0.0003992	9	FBXO5,CDK1,NR4A1,CDC20,CLSPN,PLK1,CDCA8,ZWINT,CCNB1
	GO: Biological Process	GO:0007292	female gamete generation		1.498e-05	0.0004296	7	FBXO5,ASPM,CDK1,CDC20,PLK1,TOP2A,CCNB1
	GO: Biological Process	GO:0006261	DNA-templated DNA replication		1.505e-05	0.0004296	6	FBXO5,TK1,GINS2,MCM5,MCM7,PCNA
	GO: Biological Process	GO:0031100	animal organ regeneration		1.516e-05	0.0004296	5	TYMS,CDK1,TOP2A,PCNA,CCNA2
	GO: Biological Process	GO:0030261	chromosome condensation		1.656e-05	0.000464	4	CDK1,PLK1,TOP2A,CCNB1
	GO: Biological Process	GO:0045842	positive regulation of mitotic metaphase/anaphase transition		1.701e-05	0.0004709	3	UBE2C,DLGAP5,CDC20
	GO: Biological Process	GO:0010948	negative regulation of cell cycle process		1.871e-05	0.000512	8	FBXO5,CDK1,CDC20,CLSPN,PLK1,CDCA8,ZWINT,CCNB1
	GO: Biological Process	GO:1902101	positive regulation of metaphase/anaphase transition of cell cycle		2.037e-05	0.0005509	3	UBE2C,DLGAP5,CDC20
	GO: Biological Process	GO:0007017	microtubule-based process		2.067e-05	0.0005527	13	FBXO5,PCLAF,TUBA1C,DLGAP5,ASPM,CDK1,CDC20,PLK1,SKA1,CDCA8,KIF11,CCNB1,MYBL2
	GO: Biological Process	GO:0010389	regulation of G2/M transition of mitotic cell cycle		2.571e-05	0.0006798	5	FBXO5,CDK1,CLSPN,PLK1,CCNB1
	GO: Biological Process	GO:0006268	DNA unwinding involved in DNA replication		3.299e-05	0.0008437	3	GINS2,MCM5,MCM7
	GO: Biological Process	GO:1903538	regulation of meiotic cell cycle process involved in oocyte maturation		3.299e-05	0.0008437	3	CDK1,CDC20,CCNB1
	GO: Biological Process	GO:0044849	estrous cycle		3.299e-05	0.0008437	3	EGR1,ESR2,PCNA
	GO: Biological Process	GO:0045787	positive regulation of cell cycle		4.327e-05	0.001089	8	FBXO5,UBE2C,DLGAP5,CDK1,CDC20,RRM2,CDCA8,CCNB1
	GO: Biological Process	GO:0051438	regulation of ubiquitin-protein transferase activity		4.349e-05	0.001089	4	FBXO5,UBE2C,CDC20,PLK1
	GO: Biological Process	GO:0033043	regulation of organelle organization		5.217e-05	0.001292	14	FBXO5,LAPTM4B,UBE2C,DLGAP5,MKI67,MCM7,CDK1,CDC20,PLK1,SKA1,CDCA8,TOP2A,ZWINT,CCNB1
	GO: Biological Process	GO:0031145	anaphase-promoting complex-dependent catabolic process		5.656e-05	0.001372	3	UBE2C,CDC20,PLK1
	GO: Biological Process	GO:1903537	meiotic cell cycle process involved in oocyte maturation		6.38e-05	0.001532	3	CDK1,CDC20,CCNB1
	GO: Biological Process	GO:0046686	response to cadmium ion		6.867e-05	0.001626	4	MT1E,MT2A,CDK1,PCNA
	GO: Biological Process	GO:0008284	positive regulation of cell population proliferation		6.911e-05	0.001626	13	IFNG,FBXO5,EGR1,CST3,ASPM,CD59,CCL5,CDK1,NR4A1,CDC20,RRM2,CCNA2,CCNB1
	GO: Biological Process	GO:0140013	meiotic nuclear division		8.849e-05	0.002033	6	CKS2,FBXO5,ASPM,CDC20,PLK1,TOP2A
	GO: Biological Process	GO:0051785	positive regulation of nuclear division		8.899e-05	0.002033	4	FBXO5,UBE2C,DLGAP5,CDC20
	GO: Biological Process	GO:1902749	regulation of cell cycle G2/M phase transition		9.052e-05	0.002048	5	FBXO5,CDK1,CLSPN,PLK1,CCNB1
	GO: Biological Process	GO:0051052	regulation of DNA metabolic process		9.176e-05	0.002056	9	IFNG,FBXO5,CST3,GINS2,MCM5,MCM7,CDK1,PCNA,CCNA2
	GO: Biological Process	GO:0032508	DNA duplex unwinding		9.823e-05	0.00218	4	GINS2,MCM5,MCM7,TOP2A
	GO: Biological Process	GO:0010971	positive regulation of G2/M transition of mitotic cell cycle		0.0001091	0.0024	3	FBXO5,CDK1,CCNB1
	GO: Biological Process	GO:0006974	DNA damage response		0.0001139	0.002482	11	CDKN3,FBXO5,PCLAF,GINS2,MCM5,MCM7,CDK1,CLSPN,PLK1,TOP2A,PCNA
	GO: Biological Process	GO:0001556	oocyte maturation		0.0001188	0.002564	4	FBXO5,CDK1,CDC20,CCNB1
	GO: Biological Process	GO:0051984	positive regulation of chromosome segregation		0.0001202	0.00257	3	CDK1,CDCA8,CCNB1
	GO: Biological Process	GO:0048144	fibroblast proliferation		0.0001224	0.002595	5	IFNG,CKS2,CDK1,CCNA2,CCNB1
	GO: Biological Process	GO:0032392	DNA geometric change		0.0001423	0.002979	4	GINS2,MCM5,MCM7,TOP2A
	GO: Biological Process	GO:0042981	regulation of apoptotic process		0.0001432	0.002979	16	IFNG,MTRNR2L8,MT1E,EGR1,PHLDA1,ESR2,CD59,MCM5,CCL5,CDK1,NR4A1,PLK1,MELK,TOP2A,MTRNR2L1,MYBL2
	GO: Biological Process	GO:1902751	positive regulation of cell cycle G2/M phase transition		0.0001443	0.002979	3	FBXO5,CDK1,CCNB1
	GO: Biological Process	GO:0007010	cytoskeleton organization		0.0001696	0.003467	15	TPM4,FBXO5,PCLAF,TUBA1C,DLGAP5,ASPM,CDK1,HMMR,CDC20,PLK1,SKA1,CDCA8,KIF11,CCNB1,MYBL2
	GO: Biological Process	GO:0048609	multicellular organismal reproductive process		0.0001709	0.003467	12	FBXO5,EGR1,ASF1B,ESR2,ASPM,CDK1,CDC20,RPL39L,PLK1,TOP2A,PCNA,CCNB1
	GO: Biological Process	GO:0071103	DNA conformation change		0.0001991	0.003969	4	GINS2,MCM5,MCM7,TOP2A
	GO: Biological Process	GO:0043067	regulation of programmed cell death		0.000204	0.004034	16	IFNG,MTRNR2L8,MT1E,EGR1,PHLDA1,ESR2,CD59,MCM5,CCL5,CDK1,NR4A1,PLK1,MELK,TOP2A,MTRNR2L1,MYBL2
	GO: Biological Process	GO:0051443	positive regulation of ubiquitin-protein transferase activity		0.0002181	0.004277	3	UBE2C,CDC20,PLK1
	GO: Biological Process	GO:0007095	mitotic G2 DNA damage checkpoint signaling		0.0002353	0.004538	3	CDK1,CLSPN,PLK1
	GO: Biological Process	GO:0000212	meiotic spindle organization		0.0002353	0.004538	3	FBXO5,ASPM,CDK1
	GO: Biological Process	GO:0048477	oogenesis		0.0002778	0.005272	5	FBXO5,ASPM,CDK1,CDC20,CCNB1
	GO: Biological Process	GO:0010639	negative regulation of organelle organization		0.0002801	0.005272	7	FBXO5,CDC20,PLK1,CDCA8,TOP2A,ZWINT,CCNB1
	GO: Biological Process	GO:0032504	multicellular organism reproduction		0.0002851	0.005324	12	FBXO5,EGR1,ASF1B,ESR2,ASPM,CDK1,CDC20,RPL39L,PLK1,TOP2A,PCNA,CCNB1
	GO: Biological Process	GO:0009636	response to toxic substance		0.0003253	0.006026	6	TYMS,GSTM3,MT1E,MT2A,CCL5,CDK1
	GO: Biological Process	GO:0051446	positive regulation of meiotic cell cycle		0.0003804	0.006986	3	FBXO5,CDK1,CDC20
	GO: Biological Process	GO:0043065	positive regulation of apoptotic process		0.000383	0.006986	9	IFNG,EGR1,PHLDA1,ESR2,CCL5,NR4A1,MELK,TOP2A,MYBL2
	GO: Biological Process	GO:0044786	cell cycle DNA replication		0.0004304	0.007731	3	FBXO5,TK1,PCNA
	GO: Biological Process	GO:0000079	regulation of cyclin-dependent protein serine/threonine kinase activity		0.0004377	0.007803	4	CDKN3,PLK1,CCNA2,CCNB1
	GO: Biological Process	GO:0043068	positive regulation of programmed cell death		0.0004813	0.008451	9	IFNG,EGR1,PHLDA1,ESR2,CCL5,NR4A1,MELK,TOP2A,MYBL2
	GO: Biological Process	GO:1904029	regulation of cyclin-dependent protein kinase activity		0.0005121	0.008926	4	CDKN3,PLK1,CCNA2,CCNB1
	GO: Biological Process	GO:0048469	cell maturation		0.0005231	0.009051	6	TYMS,FBXO5,ESR2,CDK1,CDC20,CCNB1
	GO: Biological Process	GO:0045840	positive regulation of mitotic nuclear division		0.0005426	0.009254	3	UBE2C,DLGAP5,CDC20
	GO: Biological Process	GO:0033002	muscle cell proliferation		0.0005651	0.009254	6	IFNG,EGR1,ESR2,CCL5,CDK1,CCNB1
	GO: Biological Process	GO:0046688	response to copper ion		0.0005733	0.009254	3	MT1E,MT2A,CDK1
	GO: Biological Process	GO:0007143	female meiotic nuclear division		0.0005733	0.009254	3	FBXO5,PLK1,TOP2A
	GO: Biological Process	GO:0071897	DNA biosynthetic process		0.0005738	0.009254	5	TYMS,PCLAF,TK1,GINS2,PCNA
	GO: Biological Process	GO:0044818	mitotic G2/M transition checkpoint		0.000672	0.01055	3	CDK1,CLSPN,PLK1
	GO: Biological Process	GO:0045740	positive regulation of DNA replication		0.0007434	0.01151	3	CST3,CDK1,PCNA
	GO: Biological Process	GO:0045132	meiotic chromosome segregation		0.000789	0.0119	4	FBXO5,ASPM,PLK1,TOP2A
	GO: Biological Process	GO:0048599	oocyte development		0.0008105	0.01215	4	FBXO5,CDK1,CDC20,CCNB1
	GO: Biological Process	GO:0009994	oocyte differentiation		0.0009488	0.01387	4	FBXO5,CDK1,CDC20,CCNB1
	GO: Biological Process	GO:0043549	regulation of kinase activity		0.0009623	0.01398	9	IFNG,CDKN3,EGR1,HLA-DRB5,CCL5,CLSPN,PLK1,CCNA2,CCNB1
	GO: Biological Process	GO:0009617	response to bacterium		0.001016	0.01467	10	IFNG,MT1E,MT2A,ESR2,HLA-DRB5,NFKBIA,CD59,CCL5,NR4A1,PCNA
	GO: Biological Process	GO:0007127	meiosis I		0.001076	0.01534	4	CKS2,FBXO5,PLK1,TOP2A
	GO: Biological Process	GO:0048511	rhythmic process		0.001101	0.0156	6	TYMS,EGR1,ESR2,CDK1,TOP2A,PCNA
	GO: Biological Process	GO:0070925	organelle assembly		0.001189	0.01656	11	TPM4,FBXO5,DLGAP5,ASPM,MCM7,CDC20,PLK1,CDCA8,CENPK,KIF11,MYBL2
	GO: Biological Process	GO:0031099	regeneration		0.001302	0.01802	6	TYMS,CDK1,HMMR,TOP2A,PCNA,CCNA2
	GO: Biological Process	GO:0010972	negative regulation of G2/M transition of mitotic cell cycle		0.00138	0.01888	3	CDK1,CLSPN,PLK1
	GO: Biological Process	GO:0042176	regulation of protein catabolic process		0.001475	0.02006	6	IFNG,LAPTM4B,CST3,CDC20,FHIT,PLK1
	GO: Biological Process	GO:1902750	negative regulation of cell cycle G2/M phase transition		0.001492	0.02018	3	CDK1,CLSPN,PLK1
	GO: Biological Process	GO:0045859	regulation of protein kinase activity		0.001575	0.02089	8	IFNG,CDKN3,EGR1,CCL5,CLSPN,PLK1,CCNA2,CCNB1
	GO: Biological Process	GO:0022414	reproductive process		0.001593	0.02089	14	CKS2,FBXO5,EGR1,ASF1B,ESR2,MKI67,ASPM,CDK1,CDC20,RPL39L,PLK1,TOP2A,PCNA,CCNB1
	GO: Biological Process	GO:0048524	positive regulation of viral process		0.00161	0.02089	3	HLA-DRB5,CCL5,TOP2A
	GO: Biological Process	GO:0007098	centrosome cycle		0.001634	0.02089	4	PCLAF,CDK1,PLK1,KIF11
	GO: Biological Process	GO:0000003	reproduction		0.001689	0.02147	14	CKS2,FBXO5,EGR1,ASF1B,ESR2,MKI67,ASPM,CDK1,CDC20,RPL39L,PLK1,TOP2A,PCNA,CCNB1
	GO: Biological Process	GO:0043085	positive regulation of catalytic activity		0.001697	0.02147	11	IFNG,EGR1,HLA-DRB5,UBE2C,GINS2,CCL5,CDC20,CLSPN,PLK1,PCNA,CCNB1
	GO: Biological Process	GO:1903320	regulation of protein modification by small protein conjugation or removal		0.001859	0.02326	5	FBXO5,EGR1,UBE2C,CDC20,PLK1
	GO: Biological Process	GO:0061982	meiosis I cell cycle process		0.001896	0.02361	4	CKS2,FBXO5,PLK1,TOP2A
	GO: Biological Process	GO:0071695	anatomical structure maturation		0.001985	0.02408	6	TYMS,FBXO5,ESR2,CDK1,CDC20,CCNB1
	GO: Biological Process	GO:0019953	sexual reproduction		0.002018	0.02435	11	CKS2,FBXO5,ASF1B,MKI67,ASPM,CDK1,CDC20,RPL39L,PLK1,TOP2A,CCNB1
	GO: Biological Process	GO:0031401	positive regulation of protein modification process		0.002108	0.02531	10	IFNG,EGR1,HLA-DRB5,UBE2C,CCL5,CDC20,CLSPN,PLK1,CDCA8,CCNB1
	GO: Biological Process	GO:0031399	regulation of protein modification process		0.002152	0.02561	13	IFNG,CDKN3,FBXO5,EGR1,HLA-DRB5,UBE2C,CCL5,CDC20,CLSPN,PLK1,CDCA8,CCNA2,CCNB1
	GO: Biological Process	GO:0002763	positive regulation of myeloid leukocyte differentiation		0.002283	0.02687	3	IFNG,HLA-DRB5,CCL5
	GO: Biological Process	GO:0032722	positive regulation of chemokine production		0.002283	0.02687	3	IFNG,EGR1,CCL5
	GO: Biological Process	GO:0031023	microtubule organizing center organization		0.002366	0.02729	4	PCLAF,CDK1,PLK1,KIF11
	GO: Biological Process	GO:2000241	regulation of reproductive process		0.002408	0.02764	5	FBXO5,ASPM,CDK1,CDC20,CCNB1
	GO: Biological Process	GO:0044773	mitotic DNA damage checkpoint signaling		0.00276	0.03093	3	CDK1,CLSPN,PLK1
	GO: Biological Process	GO:0022412	cellular process involved in reproduction in multicellular organism		0.002934	0.03098	7	FBXO5,ASPM,CDK1,CDC20,PLK1,TOP2A,CCNB1
	GO: Biological Process	GO:0006281	DNA repair		0.002959	0.03098	7	PCLAF,GINS2,MCM5,MCM7,CDK1,CLSPN,PCNA
	GO: Biological Process	GO:0042325	regulation of phosphorylation		0.003015	0.03098	11	IFNG,CDKN3,EGR1,HLA-DRB5,CCL5,MCM7,CLSPN,PLK1,CDCA8,CCNA2,CCNB1
	GO: Biological Process	GO:0000281	mitotic cytokinesis		0.00311	0.03167	3	FBXO5,PLK1,CDCA8
	GO: Biological Process	GO:0044774	mitotic DNA integrity checkpoint signaling		0.00311	0.03167	3	CDK1,CLSPN,PLK1
	GO: Biological Process	GO:0007276	gamete generation		0.003226	0.03272	9	FBXO5,ASF1B,ASPM,CDK1,CDC20,RPL39L,PLK1,TOP2A,CCNB1
	GO: Biological Process	GO:0097194	execution phase of apoptosis		0.003485	0.03504	3	MTRNR2L8,TOP2A,MTRNR2L1
	GO: Biological Process	GO:0040007	growth		0.003832	0.03804	11	TYMS,MT1E,SCGB3A1,MT2A,CHPT1,ESR2,APBA2,ASPM,CDK1,HMMR,CCNB1
	GO: Biological Process	GO:0051054	positive regulation of DNA metabolic process		0.003944	0.03883	5	IFNG,CST3,GINS2,CDK1,PCNA
	GO: Biological Process	GO:0001934	positive regulation of protein phosphorylation		0.003991	0.03913	8	IFNG,EGR1,HLA-DRB5,CCL5,CLSPN,PLK1,CDCA8,CCNB1
	GO: Biological Process	GO:0050000	chromosome localization		0.004098	0.04001	3	DLGAP5,CDCA8,CCNB1
	GO: Biological Process	GO:0042698	ovulation cycle		0.004206	0.04056	3	EGR1,ESR2,PCNA
	GO: Biological Process	GO:0021700	developmental maturation		0.004454	0.0426	6	TYMS,FBXO5,ESR2,CDK1,CDC20,CCNB1
	GO: Biological Process	GO:0006310	DNA recombination		0.004602	0.04384	5	IFNG,GINS2,MCM5,MCM7,TOP2A
	GO: Biological Process	GO:0051262	protein tetramerization		0.004656	0.04385	3	TK1,HLA-DRB5,RRM2
	GO: Biological Process	GO:1900182	positive regulation of protein localization to nucleus		0.004892	0.04568	3	IFNG,CDK1,PLK1
	GO: Biological Process	GO:0033674	positive regulation of kinase activity		0.004931	0.04569	6	IFNG,EGR1,HLA-DRB5,CCL5,CLSPN,CCNB1
	GO: Biological Process	GO:0001932	regulation of protein phosphorylation		0.00494	0.04569	10	IFNG,CDKN3,EGR1,HLA-DRB5,CCL5,CLSPN,PLK1,CDCA8,CCNA2,CCNB1
	GO: Biological Process	GO:0048660	regulation of smooth muscle cell proliferation		0.005049	0.0464	4	IFNG,EGR1,ESR2,CCL5
	GO: Biological Process	GO:0051129	negative regulation of cellular component organization		0.005103	0.04672	8	FBXO5,CST3,CDC20,PLK1,CDCA8,TOP2A,ZWINT,CCNB1
	GO: Biological Process	GO:0072359	circulatory system development		0.005145	0.04692	13	IFNG,TPM4,MT1E,MT2A,EGR1,CD59,CCL5,CDK1,NR4A1,CDCA8,PCNA,KIF11,CCNB1
	GO: Biological Process	GO:0002042	cell migration involved in sprouting angiogenesis		0.005258	0.04723	3	MT1E,MT2A,NR4A1
	GO: Cellular Component	GO:0098687	chromosomal region		2.069e-11	4.739e-09	14	CENPM,MKI67,CENPU,MCM5,MCM7,CDK1,PLK1,SKA1,CDCA8,CENPK,TOP2A,PCNA,ZWINT,CCNB1
	GO: Cellular Component	GO:0000775	chromosome, centromeric region		9.725e-09	1.09e-06	10	CENPM,MKI67,CENPU,PLK1,SKA1,CDCA8,CENPK,TOP2A,ZWINT,CCNB1
	GO: Cellular Component	GO:0005819	spindle		1.428e-08	1.09e-06	12	FBXO5,SHCBP1,DLGAP5,ASPM,CDK1,HMMR,CDC20,PLK1,SKA1,CDCA8,KIF11,CCNB1
	GO: Cellular Component	GO:0000793	condensed chromosome		3.323e-07	1.903e-05	9	CENPM,MKI67,CENPU,PLK1,SKA1,CENPK,TOP2A,ZWINT,CCNB1
	GO: Cellular Component	GO:0000307	cyclin-dependent protein kinase holoenzyme complex		8.547e-07	3.915e-05	5	CKS2,CDK1,PCNA,CCNA2,CCNB1
	GO: Cellular Component	GO:0000776	kinetochore		1.064e-06	4.036e-05	7	CENPM,CENPU,PLK1,SKA1,CENPK,ZWINT,CCNB1
	GO: Cellular Component	GO:0015630	microtubule cytoskeleton		1.234e-06	4.036e-05	17	FBXO5,PCLAF,TUBA1C,SHCBP1,DLGAP5,ASPM,CENPU,CDK1,HMMR,CDC20,PLK1,SKA1,CDCA8,TOP2A,PCNA,KIF11,CCNB1
	GO: Cellular Component	GO:0000779	condensed chromosome, centromeric region		1.534e-06	4.39e-05	7	CENPM,CENPU,PLK1,SKA1,CENPK,ZWINT,CCNB1
	GO: Cellular Component	GO:0071162	CMG complex		4.224e-06	0.0001075	3	GINS2,MCM5,MCM7
	GO: Cellular Component	GO:0005813	centrosome		7.169e-06	0.0001518	11	PCLAF,DLGAP5,ASPM,CENPU,CDK1,HMMR,CDC20,PLK1,SKA1,PCNA,CCNB1
	GO: Cellular Component	GO:0031261	DNA replication preinitiation complex		7.291e-06	0.0001518	3	GINS2,MCM5,MCM7
	GO: Cellular Component	GO:0005815	microtubule organizing center		1.488e-05	0.0002621	12	PCLAF,DLGAP5,ASPM,CENPU,CDK1,HMMR,CDC20,PLK1,SKA1,TOP2A,PCNA,CCNB1
	GO: Cellular Component	GO:0000940	outer kinetochore		1.719e-05	0.0002811	3	PLK1,SKA1,CCNB1
	GO: Cellular Component	GO:0000922	spindle pole		2.978e-05	0.0004546	6	DLGAP5,ASPM,CDC20,PLK1,KIF11,CCNB1
	GO: Cellular Component	GO:0072686	mitotic spindle		3.517e-05	0.0005034	6	DLGAP5,ASPM,CDK1,PLK1,SKA1,KIF11
	GO: Cellular Component	GO:1902554	serine/threonine protein kinase complex		0.000114	0.001536	5	CKS2,CDK1,PCNA,CCNA2,CCNB1
	GO: Cellular Component	GO:0000228	nuclear chromosome		0.0001281	0.001629	6	GINS2,MCM5,MCM7,PLK1,TOP2A,PCNA
	GO: Cellular Component	GO:0005876	spindle microtubule		0.0001442	0.001738	4	CDK1,PLK1,SKA1,KIF11
	GO: Cellular Component	GO:1902911	protein kinase complex		0.0002042	0.002339	5	CKS2,CDK1,PCNA,CCNA2,CCNB1
	GO: Cellular Component	GO:0030496	midbody		0.0005951	0.006194	5	SHCBP1,ASPM,CDK1,PLK1,CDCA8
	GO: Cellular Component	GO:0099080	supramolecular complex		0.0006631	0.006459	13	TPM4,CENPM,TUBA1C,CST3,ASPM,CENPU,CDK1,PLK1,SKA1,CENPK,KIF11,ZWINT,CCNB1
	GO: Cellular Component	GO:0034451	centriolar satellite		0.0006769	0.006459	4	DLGAP5,CENPU,PLK1,SKA1
	GO: Cellular Component	GO:0000781	chromosome, telomeric region		0.001842	0.01622	4	MCM5,MCM7,CDK1,PCNA
	GO: Cellular Component	GO:0045171	intercellular bridge		0.003232	0.02467	3	GSTM3,SKA1,CDCA8
	GO: Cellular Component	GO:0061695	transferase complex, transferring phosphorus-containing groups		0.004004	0.02958	5	CKS2,CDK1,PCNA,CCNA2,CCNB1
	GO: Cellular Component	GO:0005874	microtubule		0.005018	0.03591	6	TUBA1C,ASPM,CDK1,PLK1,SKA1,KIF11
	GO: Cellular Component	GO:0043073	germ cell nucleus		0.005827	0.03936	3	CDK1,TOP2A,PCNA
	Pathway	M5336	REACTOME_CELL_CYCLE_MITOTIC	Reactome Pathways	2.733e-21	3.091e-18	25	TYMS,FBXO5,PHLDA1,CENPM,TK1,TUBA1C,UBE2C,CENPU,GINS2,MCM5,MCM7,CDK1,HMMR,CDC20,RRM2,PLK1,SKA1,CDCA8,CENPK,TOP2A,PCNA,CCNA2,ZWINT,CCNB1,MYBL2
	Pathway	M543	REACTOME_CELL_CYCLE	Reactome Pathways	2.512e-20	1.421e-17	26	TYMS,FBXO5,PHLDA1,CENPM,TK1,TUBA1C,UBE2C,CENPU,GINS2,MCM5,MCM7,CDK1,HMMR,CDC20,CLSPN,RRM2,PLK1,SKA1,CDCA8,CENPK,TOP2A,PCNA,CCNA2,ZWINT,CCNB1,MYBL2
	Pathway	MM14635	REACTOME_CELL_CYCLE	Reactome Pathways	1.443e-15	5.441e-13	21	FBXO5,PHLDA1,CENPM,TUBA1C,UBE2C,CENPU,GINS2,MCM5,MCM7,CDK1,HMMR,CDC20,CLSPN,PLK1,SKA1,CDCA8,CENPK,PCNA,CCNA2,ZWINT,CCNB1
	Pathway	MM15388	REACTOME_CELL_CYCLE_CHECKPOINTS	Reactome Pathways	6.054e-14	1.712e-11	15	CENPM,UBE2C,CENPU,MCM5,MCM7,CDK1,CDC20,CLSPN,PLK1,SKA1,CDCA8,CENPK,CCNA2,ZWINT,CCNB1
	Pathway	M16647	REACTOME_CELL_CYCLE_CHECKPOINTS	Reactome Pathways	1.462e-13	3.307e-11	15	CENPM,UBE2C,CENPU,MCM5,MCM7,CDK1,CDC20,CLSPN,PLK1,SKA1,CDCA8,CENPK,CCNA2,ZWINT,CCNB1
	Pathway	M848	REACTOME_MITOTIC_G1_PHASE_AND_G1_S_TRANSITION	Reactome Pathways	2.806e-13	5.289e-11	12	TYMS,FBXO5,TK1,MCM5,MCM7,CDK1,RRM2,TOP2A,PCNA,CCNA2,CCNB1,MYBL2
	Pathway	M27181	REACTOME_RESOLUTION_OF_SISTER_CHROMATID_COHESION	Reactome Pathways	1.251e-12	2.022e-10	11	CENPM,TUBA1C,CENPU,CDK1,CDC20,PLK1,SKA1,CDCA8,CENPK,ZWINT,CCNB1
	Pathway	MM14894	REACTOME_RESOLUTION_OF_SISTER_CHROMATID_COHESION	Reactome Pathways	1.625e-12	2.297e-10	11	CENPM,TUBA1C,CENPU,CDK1,CDC20,PLK1,SKA1,CDCA8,CENPK,ZWINT,CCNB1
	Pathway	MM14898	REACTOME_MITOTIC_METAPHASE_AND_ANAPHASE	Reactome Pathways	3.199e-12	3.813e-10	13	FBXO5,CENPM,TUBA1C,UBE2C,CENPU,CDK1,CDC20,PLK1,SKA1,CDCA8,CENPK,ZWINT,CCNB1
	Pathway	M27185	REACTOME_MITOTIC_METAPHASE_AND_ANAPHASE	Reactome Pathways	3.376e-12	3.813e-10	13	FBXO5,CENPM,TUBA1C,UBE2C,CENPU,CDK1,CDC20,PLK1,SKA1,CDCA8,CENPK,ZWINT,CCNB1
	Pathway	MM14691	REACTOME_PHOSPHORYLATION_OF_EMI1	Reactome Pathways	4.046e-12	3.813e-10	5	FBXO5,CDK1,CDC20,PLK1,CCNB1
	Pathway	M27035	REACTOME_PHOSPHORYLATION_OF_EMI1	Reactome Pathways	4.046e-12	3.813e-10	5	FBXO5,CDK1,CDC20,PLK1,CCNB1
	Pathway	MM14689	REACTOME_REGULATION_OF_APC_C_ACTIVATORS_BETWEEN_G1_S_AND_EARLY_ANAPHASE	Reactome Pathways	4.933e-11	4.292e-09	7	FBXO5,UBE2C,CDK1,CDC20,PLK1,CCNA2,CCNB1
	Pathway	M4217	REACTOME_MITOTIC_PROMETAPHASE	Reactome Pathways	2.276e-10	1.716e-08	11	CENPM,TUBA1C,CENPU,CDK1,CDC20,PLK1,SKA1,CDCA8,CENPK,ZWINT,CCNB1
	Pathway	MM15362	REACTOME_MITOTIC_PROMETAPHASE	Reactome Pathways	2.276e-10	1.716e-08	11	CENPM,TUBA1C,CENPU,CDK1,CDC20,PLK1,SKA1,CDCA8,CENPK,ZWINT,CCNB1
	Pathway	M27673	REACTOME_MITOTIC_SPINDLE_CHECKPOINT	Reactome Pathways	3.242e-10	2.292e-08	9	CENPM,UBE2C,CENPU,CDC20,PLK1,SKA1,CDCA8,CENPK,ZWINT
	Pathway	M129	PID_PLK1_PATHWAY	PID Pathways	3.803e-10	2.53e-08	7	FBXO5,CENPU,CDK1,CDC20,CLSPN,PLK1,CCNB1
	Pathway	MM15387	REACTOME_MITOTIC_SPINDLE_CHECKPOINT	Reactome Pathways	5.622e-10	3.532e-08	9	CENPM,UBE2C,CENPU,CDC20,PLK1,SKA1,CDCA8,CENPK,ZWINT
	Pathway	M1040	REACTOME_G1_S_SPECIFIC_TRANSCRIPTION	Reactome Pathways	1.041e-09	6.199e-08	6	TYMS,FBXO5,TK1,CDK1,RRM2,PCNA
	Pathway	M39678	WP_RETINOBLASTOMA_GENE_IN_CANCER	WikiPathways	1.477e-09	8.353e-08	8	TYMS,MCM7,CDK1,RRM2,TOP2A,PCNA,CCNA2,CCNB1
	Pathway	MM15364	REACTOME_M_PHASE	Reactome Pathways	1.633e-09	8.795e-08	13	FBXO5,CENPM,TUBA1C,UBE2C,CENPU,CDK1,CDC20,PLK1,SKA1,CDCA8,CENPK,ZWINT,CCNB1
	Pathway	M29614	REACTOME_SEPARATION_OF_SISTER_CHROMATIDS	Reactome Pathways	2.291e-09	1.178e-07	10	CENPM,TUBA1C,UBE2C,CENPU,CDC20,PLK1,SKA1,CDCA8,CENPK,ZWINT
	Pathway	M27550	REACTOME_RHO_GTPASES_ACTIVATE_FORMINS	Reactome Pathways	2.585e-09	1.256e-07	9	CENPM,TUBA1C,CENPU,CDC20,PLK1,SKA1,CDCA8,CENPK,ZWINT
	Pathway	MM14890	REACTOME_SEPARATION_OF_SISTER_CHROMATIDS	Reactome Pathways	2.665e-09	1.256e-07	10	CENPM,TUBA1C,UBE2C,CENPU,CDC20,PLK1,SKA1,CDCA8,CENPK,ZWINT
	Pathway	MM15266	REACTOME_RHO_GTPASES_ACTIVATE_FORMINS	Reactome Pathways	2.931e-09	1.326e-07	9	CENPM,TUBA1C,CENPU,CDC20,PLK1,SKA1,CDCA8,CENPK,ZWINT
	Pathway	M27662	REACTOME_M_PHASE	Reactome Pathways	3.794e-09	1.65e-07	13	FBXO5,CENPM,TUBA1C,UBE2C,CENPU,CDK1,CDC20,PLK1,SKA1,CDCA8,CENPK,ZWINT,CCNB1
	Pathway	MM14561	REACTOME_AMPLIFICATION_OF_SIGNAL_FROM_THE_KINETOCHORES	Reactome Pathways	4.082e-09	1.71e-07	8	CENPM,CENPU,CDC20,PLK1,SKA1,CDCA8,CENPK,ZWINT
	Pathway	M39650	WP_CELL_CYCLE	WikiPathways	1.606e-08	6.488e-07	8	MCM5,MCM7,CDK1,CDC20,PLK1,PCNA,CCNA2,CCNB1
	Pathway	M7963	KEGG_CELL_CYCLE	KEGG Legacy Pathways	2.216e-08	8.643e-07	8	MCM5,MCM7,CDK1,CDC20,PLK1,PCNA,CCNA2,CCNB1
	Pathway	MM14677	REACTOME_APC_C_MEDIATED_DEGRADATION_OF_CELL_CYCLE_PROTEINS	Reactome Pathways	3.684e-08	1.389e-06	7	FBXO5,UBE2C,CDK1,CDC20,PLK1,CCNA2,CCNB1
	Pathway	M29582	REACTOME_APC_C_MEDIATED_DEGRADATION_OF_CELL_CYCLE_PROTEINS	Reactome Pathways	3.99e-08	1.456e-06	7	FBXO5,UBE2C,CDK1,CDC20,PLK1,CCNA2,CCNB1
	Pathway	M532	REACTOME_G0_AND_EARLY_G1	Reactome Pathways	5.122e-08	1.81e-06	5	CDK1,TOP2A,PCNA,CCNA2,MYBL2
	Pathway	M40	PID_E2F_PATHWAY	PID Pathways	3.283e-07	1.125e-05	6	TYMS,TK1,CDK1,RRM2,CCNA2,MYBL2
	Pathway	MM14692	REACTOME_ACTIVATION_OF_APC_C_AND_APC_C_CDC20_MEDIATED_DEGRADATION_OF_MITOTIC_PROTEINS	Reactome Pathways	4.519e-07	1.503e-05	6	UBE2C,CDK1,CDC20,PLK1,CCNA2,CCNB1
	Pathway	MM14755	REACTOME_RHO_GTPASE_EFFECTORS	Reactome Pathways	4.927e-07	1.592e-05	9	CENPM,TUBA1C,CENPU,CDC20,PLK1,SKA1,CDCA8,CENPK,ZWINT
	Pathway	MM14918	REACTOME_ACTIVATION_OF_NIMA_KINASES_NEK9_NEK6_NEK7	Reactome Pathways	5.263e-07	1.653e-05	3	CDK1,PLK1,CCNB1
	Pathway	M864	REACTOME_MITOTIC_G2_G2_M_PHASES	Reactome Pathways	8.348e-07	2.552e-05	8	PHLDA1,TUBA1C,CDK1,HMMR,PLK1,CCNA2,CCNB1,MYBL2
	Pathway	MM14690	REACTOME_PHOSPHORYLATION_OF_THE_APC_C	Reactome Pathways	8.847e-07	2.566e-05	4	UBE2C,CDK1,PLK1,CCNB1
	Pathway	M1050	REACTOME_PHOSPHORYLATION_OF_THE_APC_C	Reactome Pathways	8.847e-07	2.566e-05	4	UBE2C,CDK1,PLK1,CCNB1
	Pathway	M42569	WP_NETWORK_MAP_OF_SARS_COV_2_SIGNALING_PATHWAY	WikiPathways	1.597e-06	4.517e-05	8	IFNG,CD8A,EGR1,HLA-DRB5,CCL5,CDK1,RRM2,CCNB1
	Pathway	MM15335	REACTOME_TP53_REGULATES_TRANSCRIPTION_OF_GENES_INVOLVED_IN_G2_CELL_CYCLE_ARREST	Reactome Pathways	1.832e-06	4.931e-05	3	CDK1,PCNA,CCNB1
	Pathway	M27213	REACTOME_ACTIVATION_OF_NIMA_KINASES_NEK9_NEK6_NEK7	Reactome Pathways	1.832e-06	4.931e-05	3	CDK1,PLK1,CCNB1
	Pathway	MM14675	REACTOME_APC_C_CDC20_MEDIATED_DEGRADATION_OF_CYCLIN_B	Reactome Pathways	1.919e-06	4.931e-05	4	UBE2C,CDK1,CDC20,CCNB1
	Pathway	M1039	REACTOME_APC_C_CDC20_MEDIATED_DEGRADATION_OF_CYCLIN_B	Reactome Pathways	1.919e-06	4.931e-05	4	UBE2C,CDK1,CDC20,CCNB1
	Pathway	M808	REACTOME_CYCLIN_A_B1_B2_ASSOCIATED_EVENTS_DURING_G2_M_TRANSITION	Reactome Pathways	2.277e-06	5.6e-05	4	CDK1,PLK1,CCNA2,CCNB1
	Pathway	MM15379	REACTOME_CYCLIN_A_B1_B2_ASSOCIATED_EVENTS_DURING_G2_M_TRANSITION	Reactome Pathways	2.277e-06	5.6e-05	4	CDK1,PLK1,CCNA2,CCNB1
	Pathway	M27080	REACTOME_RHO_GTPASE_EFFECTORS	Reactome Pathways	3.279e-06	7.891e-05	9	CENPM,TUBA1C,CENPU,CDC20,PLK1,SKA1,CDCA8,CENPK,ZWINT
	Pathway	M39627	WP_G1_TO_S_CELL_CYCLE_CONTROL	WikiPathways	4.347e-06	0.0001024	5	MCM5,MCM7,CDK1,PCNA,CCNB1
	Pathway	M47858	KEGG_MEDICUS_REFERENCE_ORIGIN_UNWINDING_AND_ELONGATION	KEGG Medicus Pathways	4.865e-06	0.0001123	4	GINS2,MCM5,MCM7,PCNA
	Pathway	MM15145	REACTOME_MITOTIC_G2_G2_M_PHASES	Reactome Pathways	6.213e-06	0.0001402	7	PHLDA1,TUBA1C,CDK1,HMMR,PLK1,CCNA2,CCNB1
	Pathway	M19312	REACTOME_DNA_STRAND_ELONGATION	Reactome Pathways	6.347e-06	0.0001402	4	GINS2,MCM5,MCM7,PCNA
	Pathway	M5224	REACTOME_SYNTHESIS_OF_DNA	Reactome Pathways	6.444e-06	0.0001402	6	UBE2C,GINS2,MCM5,MCM7,PCNA,CCNA2
	Pathway	MM15380	REACTOME_DNA_REPLICATION	Reactome Pathways	7.422e-06	0.0001584	6	UBE2C,GINS2,MCM5,MCM7,PCNA,CCNA2
	Pathway	MM15325	REACTOME_TP53_REGULATES_TRANSCRIPTION_OF_CELL_CYCLE_GENES	Reactome Pathways	8.139e-06	0.0001705	4	CDK1,PCNA,CCNA2,CCNB1
	Pathway	M3656	REACTOME_UNWINDING_OF_DNA	Reactome Pathways	1.136e-05	0.0002336	3	GINS2,MCM5,MCM7
	Pathway	M46	PID_ATR_PATHWAY	PID Pathways	1.423e-05	0.0002875	4	MCM7,CLSPN,PLK1,CCNA2
	Pathway	M176	PID_FOXM1_PATHWAY	PID Pathways	1.577e-05	0.0003129	4	CDK1,PLK1,CCNA2,CCNB1
	Pathway	MM15378	REACTOME_S_PHASE	Reactome Pathways	1.817e-05	0.0003544	6	UBE2C,GINS2,MCM5,MCM7,PCNA,CCNA2
	Pathway	M26983	REACTOME_GOLGI_CISTERNAE_PERICENTRIOLAR_STACK_REORGANIZATION	Reactome Pathways	1.87e-05	0.0003584	3	CDK1,PLK1,CCNB1
	Pathway	M47861	KEGG_MEDICUS_REFERENCE_TRAIP_DEPENDENT_REPLISOME_DISASSEMBLY	KEGG Medicus Pathways	2.861e-05	0.0005219	3	GINS2,MCM5,MCM7
	Pathway	M26971	REACTOME_POLO_LIKE_KINASE_MEDIATED_EVENTS	Reactome Pathways	2.861e-05	0.0005219	3	PLK1,CCNB1,MYBL2
	Pathway	M26940	REACTOME_TRANSCRIPTION_OF_E2F_TARGETS_UNDER_NEGATIVE_CONTROL_BY_P107_RBL1_AND_P130_RBL2_IN_COMPLEX_WITH_HDAC1	Reactome Pathways	2.861e-05	0.0005219	3	CDK1,CCNA2,MYBL2
	Pathway	M48107	WP_IL_24_SIGNALING_PATHWAY	WikiPathways	3.101e-05	0.0005567	7	IFNG,NFKBIA,MKI67,CDK1,TOP2A,PCNA,CCNB1
	Pathway	M47883	KEGG_MEDICUS_REFERENCE_ORGANIZATION_OF_THE_INNER_KINETOCHORE	KEGG Medicus Pathways	3.464e-05	0.0006108	3	CENPM,CENPU,CENPK
	Pathway	M3158	REACTOME_S_PHASE	Reactome Pathways	3.521e-05	0.0006108	6	UBE2C,GINS2,MCM5,MCM7,PCNA,CCNA2
	Pathway	M27614	REACTOME_TP53_REGULATES_TRANSCRIPTION_OF_CELL_CYCLE_GENES	Reactome Pathways	3.564e-05	0.0006108	4	CDK1,PCNA,CCNA2,CCNB1
	Pathway	M27633	REACTOME_TP53_REGULATES_TRANSCRIPTION_OF_GENES_INVOLVED_IN_G2_CELL_CYCLE_ARREST	Reactome Pathways	4.146e-05	0.0006999	3	CDK1,PCNA,CCNB1
	Pathway	MM15430	REACTOME_CHROMOSOME_MAINTENANCE	Reactome Pathways	4.671e-05	0.0007769	5	CENPM,CENPU,CENPK,PCNA,CCNA2
	Pathway	MM16642	WP_COMPREHENSIVE_IL_17A_SIGNALING	WikiPathways	6.38e-05	0.001046	5	MKI67,MCM5,CCL5,MCM7,PCNA
	Pathway	M47860	KEGG_MEDICUS_REFERENCE_DNA_REPLICATION_TERMINATION	KEGG Medicus Pathways	6.703e-05	0.001083	3	GINS2,MCM5,MCM7
	Pathway	M16817	KEGG_OOCYTE_MEIOSIS	KEGG Legacy Pathways	6.947e-05	0.001107	5	FBXO5,CDK1,CDC20,PLK1,CCNB1
	Pathway	M1017	REACTOME_DNA_REPLICATION	Reactome Pathways	7.577e-05	0.00119	6	UBE2C,GINS2,MCM5,MCM7,PCNA,CCNA2
	Pathway	MM1365	BIOCARTA_G2_PATHWAY	BioCarta Pathways	7.74e-05	0.001199	3	CDK1,PLK1,CCNB1
	Pathway	MM15912	WP_G1_TO_S_CELL_CYCLE_CONTROL	WikiPathways	8.486e-05	0.001297	4	MCM5,MCM7,CDK1,PCNA
	Pathway	M8560	BIOCARTA_G2_PATHWAY	BioCarta Pathways	0.0001012	0.001506	3	CDK1,PLK1,CCNB1
	Pathway	M47856	KEGG_MEDICUS_REFERENCE_DNA_REPLICATION_LICENSING	KEGG Medicus Pathways	0.0001012	0.001506	3	MCM5,MCM7,CCNA2
	Pathway	M47857	KEGG_MEDICUS_REFERENCE_PRE_IC_FORMATION	KEGG Medicus Pathways	0.000145	0.002055	3	GINS2,MCM5,MCM7
	Pathway	M167	PID_AP1_PATHWAY	PID Pathways	0.0001454	0.002055	4	IFNG,MT2A,EGR1,CDK1
	Pathway	MM15690	REACTOME_SIGNALING_BY_RHO_GTPASES_MIRO_GTPASES_AND_RHOBTB3	Reactome Pathways	0.0001512	0.002111	10	TPM4,CENPM,TUBA1C,CENPU,CDC20,PLK1,SKA1,CDCA8,CENPK,ZWINT
	Pathway	M39347	WP_GASTRIC_CANCER_NETWORK_1	WikiPathways	0.000162	0.002235	3	UBE2C,TOP2A,MYBL2
	Pathway	MM15491	REACTOME_THE_ROLE_OF_GTSE1_IN_G2_M_PROGRESSION_AFTER_G2_CHECKPOINT	Reactome Pathways	0.0001711	0.002331	4	TUBA1C,CDK1,PLK1,CCNB1
	Pathway	M868	REACTOME_CHROMOSOME_MAINTENANCE	Reactome Pathways	0.0001846	0.002486	5	CENPM,CENPU,CENPK,PCNA,CCNA2
	Pathway	MM15383	REACTOME_G2_M_CHECKPOINTS	Reactome Pathways	0.0002248	0.002957	5	MCM5,MCM7,CDK1,CLSPN,CCNB1
	Pathway	M27743	REACTOME_THE_ROLE_OF_GTSE1_IN_G2_M_PROGRESSION_AFTER_G2_CHECKPOINT	Reactome Pathways	0.0002322	0.002984	4	TUBA1C,CDK1,PLK1,CCNB1
	Pathway	M19	PID_P73PATHWAY	PID Pathways	0.0002322	0.002984	4	CDK1,PLK1,CCNA2,CCNB1
	Pathway	M39490	WP_DNA_IR_DAMAGE_AND_CELLULAR_RESPONSE_VIA_ATR	WikiPathways	0.0002557	0.003249	4	CDK1,CLSPN,PLK1,PCNA
	Pathway	M39612	WP_FLUOROPYRIMIDINE_ACTIVITY	WikiPathways	0.0002912	0.003659	3	TYMS,TK1,RRM2
	Pathway	M3578	KEGG_PROGESTERONE_MEDIATED_OOCYTE_MATURATION	KEGG Legacy Pathways	0.0003077	0.003782	4	CDK1,PLK1,CCNA2,CCNB1
	Pathway	MM14687	REACTOME_ACTIVATION_OF_ATR_IN_RESPONSE_TO_REPLICATION_STRESS	Reactome Pathways	0.0003176	0.003863	3	MCM5,MCM7,CLSPN
	Pathway	M41838	REACTOME_SIGNALING_BY_RHO_GTPASES_MIRO_GTPASES_AND_RHOBTB3	Reactome Pathways	0.0003455	0.004114	10	TPM4,CENPM,TUBA1C,CENPU,CDC20,PLK1,SKA1,CDCA8,CENPK,ZWINT
	Pathway	M16853	KEGG_DNA_REPLICATION	KEGG Legacy Pathways	0.0003455	0.004114	3	MCM5,MCM7,PCNA
	Pathway	M11153	REACTOME_ACTIVATION_OF_ATR_IN_RESPONSE_TO_REPLICATION_STRESS	Reactome Pathways	0.000375	0.004373	3	MCM5,MCM7,CLSPN
	Pathway	MM14883	REACTOME_CONDENSATION_OF_PROPHASE_CHROMOSOMES	Reactome Pathways	0.000375	0.004373	3	CDK1,PLK1,CCNB1
	Pathway	MM15371	REACTOME_SWITCHING_OF_ORIGINS_TO_A_POST_REPLICATIVE_STATE	Reactome Pathways	0.0003828	0.004418	4	UBE2C,MCM5,MCM7,CCNA2
	Pathway	M27666	REACTOME_SWITCHING_OF_ORIGINS_TO_A_POST_REPLICATIVE_STATE	Reactome Pathways	0.0004163	0.004708	4	UBE2C,MCM5,MCM7,CCNA2
	Pathway	M19381	REACTOME_G2_M_CHECKPOINTS	Reactome Pathways	0.0004316	0.004833	5	MCM5,MCM7,CDK1,CLSPN,CCNB1
	Pathway	M39433	WP_ATM_SIGNALING_PATHWAY	WikiPathways	0.000473	0.005245	3	NFKBIA,CDK1,CCNB1
	Pathway	M39335	WP_DNA_REPLICATION	WikiPathways	0.0005467	0.005833	3	MCM5,MCM7,PCNA
	Pathway	M983	REACTOME_INTERFERON_SIGNALING	Reactome Pathways	0.0005973	0.006313	6	IFNG,MT2A,EGR1,HLA-DRB5,TUBA1C,CDK1
	Pathway	M27397	REACTOME_SUMOYLATION_OF_DNA_REPLICATION_PROTEINS	Reactome Pathways	0.0007151	0.007221	3	CDCA8,TOP2A,PCNA
	Pathway	MM15954	WP_SPINAL_CORD_INJURY	WikiPathways	0.0007632	0.007225	4	IFNG,EGR1,CDK1,NR4A1
	Pathway	MM15151	REACTOME_SUMOYLATION_OF_DNA_REPLICATION_PROTEINS	Reactome Pathways	0.0009679	0.008828	3	CDCA8,TOP2A,PCNA
	Pathway	M39341	WP_SPINAL_CORD_INJURY	WikiPathways	0.000997	0.009021	4	IFNG,EGR1,CDK1,NR4A1
	Pathway	M27212	REACTOME_NUCLEAR_ENVELOPE_BREAKDOWN	Reactome Pathways	0.001083	0.009639	3	CDK1,PLK1,CCNB1
	Pathway	MM15308	REACTOME_DEPOSITION_OF_NEW_CENPA_CONTAINING_NUCLEOSOMES_AT_THE_CENTROMERE	Reactome Pathways	0.001206	0.01049	3	CENPM,CENPU,CENPK
	Pathway	MM14917	REACTOME_NUCLEAR_ENVELOPE_BREAKDOWN	Reactome Pathways	0.001206	0.01049	3	CDK1,PLK1,CCNB1
	Pathway	M39429	WP_T_CELL_ANTIGEN_RECEPTOR_TCR_PATHWAY_DURING_STAPHYLOCOCCUS_AUREUS_INFECTION	WikiPathways	0.001706	0.01419	3	IFNG,CD8A,NFKBIA
	Pathway	M272	PID_CD8_TCR_DOWNSTREAM_PATHWAY	PID Pathways	0.001955	0.01591	3	IFNG,CD8A,EGR1
	Pathway	MM15852	WP_P53_SIGNALING	WikiPathways	0.001955	0.01591	3	CDK1,RRM2,CCNB1
	Pathway	MM14921	REACTOME_NUCLEAR_ENVELOPE_NE_REASSEMBLY	Reactome Pathways	0.002225	0.01735	3	TUBA1C,CDK1,CCNB1
	Pathway	M6370	KEGG_P53_SIGNALING_PATHWAY	KEGG Legacy Pathways	0.002225	0.01735	3	CDK1,RRM2,CCNB1
	Pathway	MM15366	REACTOME_ORC1_REMOVAL_FROM_CHROMATIN	Reactome Pathways	0.00232	0.01765	3	MCM5,MCM7,CCNA2
	Pathway	M4138	REACTOME_ORC1_REMOVAL_FROM_CHROMATIN	Reactome Pathways	0.002517	0.0184	3	MCM5,MCM7,CCNA2
	Pathway	M27749	REACTOME_AURKA_ACTIVATION_BY_TPX2	Reactome Pathways	0.00262	0.0184	3	CDK1,HMMR,PLK1
	Pathway	M29714	REACTOME_DEPOSITION_OF_NEW_CENPA_CONTAINING_NUCLEOSOMES_AT_THE_CENTROMERE	Reactome Pathways	0.00262	0.0184	3	CENPM,CENPU,CENPK
	Pathway	MM15495	REACTOME_AURKA_ACTIVATION_BY_TPX2	Reactome Pathways	0.00262	0.0184	3	CDK1,HMMR,PLK1
	Pathway	M3126	KEGG_LEISHMANIA_INFECTION	KEGG Legacy Pathways	0.00262	0.0184	3	IFNG,HLA-DRB5,NFKBIA
	Pathway	M27166	REACTOME_CONDENSATION_OF_PROPHASE_CHROMOSOMES	Reactome Pathways	0.002724	0.0189	3	CDK1,PLK1,CCNB1
	Pathway	MM15827	WP_LUNG_FIBROSIS	WikiPathways	0.002724	0.0189	3	MT1E,MT2A,CCL5
	Pathway	MM14678	REACTOME_APC_C_CDH1_MEDIATED_DEGRADATION_OF_CDC20_AND_OTHER_APC_C_CDH1_TARGETED_PROTEINS_IN_LATE_MITOSIS_EARLY_G1	Reactome Pathways	0.002832	0.01927	3	UBE2C,CDC20,PLK1
	Pathway	M1030	REACTOME_APC_C_CDH1_MEDIATED_DEGRADATION_OF_CDC20_AND_OTHER_APC_C_CDH1_TARGETED_PROTEINS_IN_LATE_MITOSIS_EARLY_G1	Reactome Pathways	0.002832	0.01927	3	UBE2C,CDC20,PLK1
	Pathway	MM15286	REACTOME_DEUBIQUITINATION	Reactome Pathways	0.003037	0.0202	5	NFKBIA,CDK1,CDC20,CLSPN,CCNA2
	Pathway	M27215	REACTOME_NUCLEAR_ENVELOPE_NE_REASSEMBLY	Reactome Pathways	0.003055	0.0202	3	TUBA1C,CDK1,CCNB1
	Pathway	MM15360	REACTOME_ASSEMBLY_OF_THE_PRE_REPLICATIVE_COMPLEX	Reactome Pathways	0.003658	0.02298	3	UBE2C,MCM5,MCM7
	Pathway	M115	PID_REG_GR_PATHWAY	PID Pathways	0.003787	0.02353	3	IFNG,EGR1,NR4A1
	Pathway	MM14919	REACTOME_SUMOYLATION	Reactome Pathways	0.003935	0.02432	4	NFKBIA,CDCA8,TOP2A,PCNA
	Pathway	MM14906	REACTOME_REGULATION_OF_PLK1_ACTIVITY_AT_G2_M_TRANSITION	Reactome Pathways	0.004329	0.02661	3	CDK1,PLK1,CCNB1
	Pathway	M27194	REACTOME_REGULATION_OF_PLK1_ACTIVITY_AT_G2_M_TRANSITION	Reactome Pathways	0.004472	0.0269	3	CDK1,PLK1,CCNB1
	Pathway	M6856	KEGG_HEMATOPOIETIC_CELL_LINEAGE	KEGG Legacy Pathways	0.004472	0.0269	3	CD8A,HLA-DRB5,CD59
	Pathway	MM15307	REACTOME_POST_TRANSLATIONAL_PROTEIN_MODIFICATION	Reactome Pathways	0.005013	0.03	12	TUBA1C,NFKBIA,UBE2C,CST3,CD59,CDK1,CDC20,CLSPN,CDCA8,TOP2A,PCNA,CCNA2
	Pathway	MM14979	REACTOME_RECRUITMENT_OF_NUMA_TO_MITOTIC_CENTROSOMES	Reactome Pathways	0.005071	0.03002	3	TUBA1C,CDK1,PLK1
	Pathway	M27574	REACTOME_DEUBIQUITINATION	Reactome Pathways	0.005581	0.03221	5	NFKBIA,CDK1,CDC20,CLSPN,CCNA2
	Pathway	M6729	REACTOME_RECRUITMENT_OF_NUMA_TO_MITOTIC_CENTROSOMES	Reactome Pathways	0.005716	0.03275	3	TUBA1C,CDK1,PLK1
	Pathway	MM15289	REACTOME_UB_SPECIFIC_PROCESSING_PROTEASES	Reactome Pathways	0.005734	0.03275	4	NFKBIA,CDC20,CLSPN,CCNA2
	Pathway	M27214	REACTOME_SUMOYLATION	Reactome Pathways	0.005842	0.03311	4	NFKBIA,CDCA8,TOP2A,PCNA
	Pathway	MM15369	REACTOME_DNA_REPLICATION_PRE_INITIATION	Reactome Pathways	0.005884	0.03311	3	UBE2C,MCM5,MCM7
	Pathway	M39834	WP_SMALL_CELL_LUNG_CANCER	WikiPathways	0.005884	0.03311	3	CKS2,NFKBIA,FHIT
	Pathway	MM14607	REACTOME_METABOLISM_OF_NUCLEOTIDES	Reactome Pathways	0.006056	0.03355	3	TYMS,TK1,RRM2
	Pathway	M777	REACTOME_METABOLISM_OF_NUCLEOTIDES	Reactome Pathways	0.006056	0.03355	3	TYMS,TK1,RRM2
	Pathway	MM14540	REACTOME_ADAPTIVE_IMMUNE_SYSTEM	Reactome Pathways	0.006143	0.03355	8	CD8A,HLA-DRB5,TUBA1C,NFKBIA,UBE2C,LAIR2,CDC20,KIF11
	Pathway	M5109	KEGG_PYRIMIDINE_METABOLISM	KEGG Legacy Pathways	0.00623	0.03355	3	TYMS,TK1,RRM2
	Pathway	M965	REACTOME_INTERFERON_GAMMA_SIGNALING	Reactome Pathways	0.00623	0.03355	3	IFNG,MT2A,HLA-DRB5
	Pathway	MM15376	REACTOME_G1_S_TRANSITION	Reactome Pathways	0.007148	0.03795	3	MCM5,MCM7,CCNA2
	Pathway	M39605	WP_CIRCADIAN_RHYTHM_GENES	WikiPathways	0.00724	0.03826	4	TYMS,EGR1,CST3,TOP2A
	Pathway	M42535	WP_COMPLEMENT_SYSTEM_IN_NEURONAL_DEVELOPMENT_AND_PLASTICITY	WikiPathways	0.007735	0.0405	3	IFNG,DLGAP5,CD59
	Pathway	M19806	REACTOME_POST_TRANSLATIONAL_PROTEIN_MODIFICATION	Reactome Pathways	0.008094	0.0418	12	TUBA1C,NFKBIA,UBE2C,CST3,CD59,CDK1,CDC20,CLSPN,CDCA8,TOP2A,PCNA,CCNA2
	Pathway	M9904	KEGG_T_CELL_RECEPTOR_SIGNALING_PATHWAY	KEGG Legacy Pathways	0.008142	0.04186	3	IFNG,CD8A,NFKBIA
	Pathway	MM15361	REACTOME_MITOTIC_PROPHASE	Reactome Pathways	0.009437	0.04621	3	CDK1,PLK1,CCNB1
	Pathway	MM15294	REACTOME_HOMOLOGY_DIRECTED_REPAIR	Reactome Pathways	0.009664	0.04661	3	CLSPN,PCNA,CCNA2
	Pathway	MM14855	REACTOME_MHC_CLASS_II_ANTIGEN_PRESENTATION	Reactome Pathways	0.009894	0.04722	3	HLA-DRB5,TUBA1C,KIF11
	Pathway	M1060	REACTOME_CYTOKINE_SIGNALING_IN_IMMUNE_SYSTEM	Reactome Pathways	0.009941	0.04724	8	IFNG,MT2A,EGR1,HLA-DRB5,TUBA1C,NFKBIA,CCL5,CDK1
	Pathway	M27578	REACTOME_UB_SPECIFIC_PROCESSING_PROTEASES	Reactome Pathways	0.01003	0.04748	4	NFKBIA,CDC20,CLSPN,CCNA2
	Pathway	MM14662	REACTOME_IMMUNE_SYSTEM	Reactome Pathways	0.01056	0.04954	13	IFNG,CD8A,HLA-DRB5,TUBA1C,NFKBIA,UBE2C,CST3,LAIR2,CD59,CDK1,CDC20,KIF11,FABP5
aFalse Discovery Rate adjusted P-value.
bNumber of query genes in the category.

### Sheet: Table I
Table I. Extended list of significantly enriched functional categories among the significantly differentially expressed genes in CD8+ T cells for Crohn's disease (CD), eosinophilic duodenitis (EoD), eosinophilic esophagitis (EoE), and ulcerative colitis (UC) identified using ToppGene.
Diagnosis	Category	ID	Term	Source	P-value	aFDR P-value	b Count	Genes
CD	GO: Molecular Function	GO:0031726	CCR1 chemokine receptor binding		6.165e-08	1.325e-06	3	CCL4L2,CCL3L1,CCL4
	GO: Molecular Function	GO:0031729	CCR4 chemokine receptor binding		6.165e-08	1.325e-06	3	CCL4L2,CCL3L1,CCL4
	GO: Molecular Function	GO:0031730	CCR5 chemokine receptor binding		1.126e-07	1.613e-06	3	CCL4L2,CCL3L1,CCL4
	GO: Molecular Function	GO:0008009	chemokine activity		1.396e-06	1.5e-05	3	CCL4L2,CCL3L1,CCL4
	GO: Molecular Function	GO:0048020	CCR chemokine receptor binding		1.749e-06	1.504e-05	3	CCL4L2,CCL3L1,CCL4
	GO: Molecular Function	GO:0005125	cytokine activity		2.863e-06	1.994e-05	4	SCGB3A1,CCL4L2,CCL3L1,CCL4
	GO: Molecular Function	GO:0030545	signaling receptor regulator activity		3.245e-06	1.994e-05	5	SCGB3A1,MTRNR2L8,CCL4L2,CCL3L1,CCL4
	GO: Molecular Function	GO:0042379	chemokine receptor binding		5.554e-06	2.985e-05	3	CCL4L2,CCL3L1,CCL4
	GO: Molecular Function	GO:0048018	receptor ligand activity		6.405e-05	0.0002955	4	SCGB3A1,CCL4L2,CCL3L1,CCL4
	GO: Molecular Function	GO:0030546	signaling receptor activator activity		6.872e-05	0.0002955	4	SCGB3A1,CCL4L2,CCL3L1,CCL4
	GO: Molecular Function	GO:0005126	cytokine receptor binding		0.0003425	0.001339	3	CCL4L2,CCL3L1,CCL4
	GO: Molecular Function	GO:0001664	G protein-coupled receptor binding		0.0004008	0.001436	3	CCL4L2,CCL3L1,CCL4
	GO: Molecular Function	GO:0005102	signaling receptor binding		0.0004936	0.001633	5	SCGB3A1,MTRNR2L8,CCL4L2,CCL3L1,CCL4
	GO: Biological Process	GO:2000503	positive regulation of natural killer cell chemotaxis		1.257e-08	3.91e-06	3	CCL4L2,CCL3L1,CCL4
	GO: Biological Process	GO:2000501	regulation of natural killer cell chemotaxis		3.197e-08	4.827e-06	3	CCL4L2,CCL3L1,CCL4
	GO: Biological Process	GO:0035747	natural killer cell chemotaxis		4.657e-08	4.827e-06	3	CCL4L2,CCL3L1,CCL4
	GO: Biological Process	GO:0043922	negative regulation by host of viral transcription		7.585e-08	5.897e-06	3	CCL4L2,CCL3L1,CCL4
	GO: Biological Process	GO:0140131	positive regulation of lymphocyte chemotaxis		1.666e-07	1.036e-05	3	CCL4L2,CCL3L1,CCL4
	GO: Biological Process	GO:0048245	eosinophil chemotaxis		2.558e-07	1.326e-05	3	CCL4L2,CCL3L1,CCL4
	GO: Biological Process	GO:0072677	eosinophil migration		3.721e-07	1.653e-05	3	CCL4L2,CCL3L1,CCL4
	GO: Biological Process	GO:1901623	regulation of lymphocyte chemotaxis		4.416e-07	1.717e-05	3	CCL4L2,CCL3L1,CCL4
	GO: Biological Process	GO:2000403	positive regulation of lymphocyte migration		1.404e-06	4.853e-05	3	CCL4L2,CCL3L1,CCL4
	GO: Biological Process	GO:0019083	viral transcription		2.584e-06	8.037e-05	3	CCL4L2,CCL3L1,CCL4
	GO: Biological Process	GO:0048247	lymphocyte chemotaxis		3.364e-06	8.717e-05	3	CCL4L2,CCL3L1,CCL4
	GO: Biological Process	GO:0050850	positive regulation of calcium-mediated signaling		3.364e-06	8.717e-05	3	CCL4L2,CCL3L1,CCL4
	GO: Biological Process	GO:0002548	monocyte chemotaxis		4.626e-06	0.0001107	3	CCL4L2,CCL3L1,CCL4
	GO: Biological Process	GO:2000401	regulation of lymphocyte migration		5.36e-06	0.0001191	3	CCL4L2,CCL3L1,CCL4
	GO: Biological Process	GO:0071677	positive regulation of mononuclear cell migration		6.167e-06	0.0001279	3	CCL4L2,CCL3L1,CCL4
	GO: Biological Process	GO:0070098	chemokine-mediated signaling pathway		7.523e-06	0.0001462	3	CCL4L2,CCL3L1,CCL4
	GO: Biological Process	GO:1990868	response to chemokine		1.02e-05	0.0001762	3	CCL4L2,CCL3L1,CCL4
	GO: Biological Process	GO:1990869	cellular response to chemokine		1.02e-05	0.0001762	3	CCL4L2,CCL3L1,CCL4
	GO: Biological Process	GO:0051851	modulation by host of symbiont process		1.344e-05	0.00022	3	CCL4L2,CCL3L1,CCL4
	GO: Biological Process	GO:0002690	positive regulation of leukocyte chemotaxis		1.453e-05	0.0002207	3	CCL4L2,CCL3L1,CCL4
	GO: Biological Process	GO:0019080	viral gene expression		1.49e-05	0.0002207	3	CCL4L2,CCL3L1,CCL4
	GO: Biological Process	GO:0071347	cellular response to interleukin-1		1.992e-05	0.0002694	3	CCL4L2,CCL3L1,CCL4
	GO: Biological Process	GO:0050848	regulation of calcium-mediated signaling		1.992e-05	0.0002694	3	CCL4L2,CCL3L1,CCL4
	GO: Biological Process	GO:0072676	lymphocyte migration		2.231e-05	0.000289	3	CCL4L2,CCL3L1,CCL4
	GO: Biological Process	GO:0032760	positive regulation of tumor necrosis factor production		2.487e-05	0.0003094	3	CCL4L2,CCL3L1,CCL4
	GO: Biological Process	GO:1903557	positive regulation of tumor necrosis factor superfamily cytokine production		2.706e-05	0.0003182	3	CCL4L2,CCL3L1,CCL4
	GO: Biological Process	GO:0071675	regulation of mononuclear cell migration		2.762e-05	0.0003182	3	CCL4L2,CCL3L1,CCL4
	GO: Biological Process	GO:0030593	neutrophil chemotaxis		2.936e-05	0.0003262	3	CCL4L2,CCL3L1,CCL4
	GO: Biological Process	GO:0071346	cellular response to type II interferon		3.118e-05	0.0003344	3	CCL4L2,CCL3L1,CCL4
	GO: Biological Process	GO:0002688	regulation of leukocyte chemotaxis		3.503e-05	0.0003631	3	CCL4L2,CCL3L1,CCL4
	GO: Biological Process	GO:0070555	response to interleukin-1		3.846e-05	0.0003859	3	CCL4L2,CCL3L1,CCL4
	GO: Biological Process	GO:0051702	biological process involved in interaction with symbiont		4.363e-05	0.0004241	3	CCL4L2,CCL3L1,CCL4
	GO: Biological Process	GO:0051928	positive regulation of calcium ion transport		4.759e-05	0.0004281	3	CCL4L2,CCL3L1,CCL4
	GO: Biological Process	GO:0071621	granulocyte chemotaxis		4.924e-05	0.0004281	3	CCL4L2,CCL3L1,CCL4
	GO: Biological Process	GO:1990266	neutrophil migration		5.008e-05	0.0004281	3	CCL4L2,CCL3L1,CCL4
	GO: Biological Process	GO:0034341	response to type II interferon		5.093e-05	0.0004281	3	CCL4L2,CCL3L1,CCL4
	GO: Biological Process	GO:0050921	positive regulation of chemotaxis		5.265e-05	0.0004309	3	CCL4L2,CCL3L1,CCL4
	GO: Biological Process	GO:0002687	positive regulation of leukocyte migration		5.898e-05	0.0004703	3	CCL4L2,CCL3L1,CCL4
	GO: Biological Process	GO:0097530	granulocyte migration		8.444e-05	0.0006565	3	CCL4L2,CCL3L1,CCL4
	GO: Biological Process	GO:0071674	mononuclear cell migration		0.0001119	0.0008486	3	CCL4L2,CCL3L1,CCL4
	GO: Biological Process	GO:0032680	regulation of tumor necrosis factor production		0.0001192	0.0008824	3	CCL4L2,CCL3L1,CCL4
	GO: Biological Process	GO:1903555	regulation of tumor necrosis factor superfamily cytokine production		0.0001283	0.000907	3	CCL4L2,CCL3L1,CCL4
	GO: Biological Process	GO:0032640	tumor necrosis factor production		0.0001283	0.000907	3	CCL4L2,CCL3L1,CCL4
	GO: Biological Process	GO:0071706	tumor necrosis factor superfamily cytokine production		0.0001379	0.0009532	3	CCL4L2,CCL3L1,CCL4
	GO: Biological Process	GO:0019722	calcium-mediated signaling		0.0001658	0.001121	3	CCL4L2,CCL3L1,CCL4
	GO: Biological Process	GO:0071356	cellular response to tumor necrosis factor		0.0001714	0.001134	3	CCL4L2,CCL3L1,CCL4
	GO: Biological Process	GO:0070374	positive regulation of ERK1 and ERK2 cascade		0.0001869	0.001211	3	CCL4L2,CCL3L1,CCL4
	GO: Biological Process	GO:0002685	regulation of leukocyte migration		0.0001992	0.001264	3	CCL4L2,CCL3L1,CCL4
	GO: Biological Process	GO:0050920	regulation of chemotaxis		0.0002098	0.001305	3	CCL4L2,CCL3L1,CCL4
	GO: Biological Process	GO:0034612	response to tumor necrosis factor		0.0002207	0.001346	3	CCL4L2,CCL3L1,CCL4
	GO: Biological Process	GO:0030595	leukocyte chemotaxis		0.0002461	0.001472	3	CCL4L2,CCL3L1,CCL4
	GO: Biological Process	GO:0043270	positive regulation of monoatomic ion transport		0.0002583	0.001502	3	CCL4L2,CCL3L1,CCL4
	GO: Biological Process	GO:0009636	response to toxic substance		0.0002607	0.001502	3	CCL4L2,CCL3L1,CCL4
	GO: Biological Process	GO:0043547	positive regulation of GTPase activity		0.0002759	0.00156	3	CCL4L2,CCL3L1,CCL4
	GO: Biological Process	GO:0097529	myeloid leukocyte migration		0.0002811	0.001561	3	CCL4L2,CCL3L1,CCL4
	GO: Biological Process	GO:0051924	regulation of calcium ion transport		0.0004116	0.002246	3	CCL4L2,CCL3L1,CCL4
	GO: Biological Process	GO:0060326	cell chemotaxis		0.0005007	0.002685	3	CCL4L2,CCL3L1,CCL4
	GO: Biological Process	GO:0044403	biological process involved in symbiotic interaction		0.0005679	0.002944	3	CCL4L2,CCL3L1,CCL4
	GO: Biological Process	GO:0019932	second-messenger-mediated signaling		0.0006014	0.003066	3	CCL4L2,CCL3L1,CCL4
	GO: Biological Process	GO:0070372	regulation of ERK1 and ERK2 cascade		0.0006496	0.003229	3	CCL4L2,CCL3L1,CCL4
	GO: Biological Process	GO:0043087	regulation of GTPase activity		0.0006541	0.003229	3	CCL4L2,CCL3L1,CCL4
	GO: Biological Process	GO:0070371	ERK1 and ERK2 cascade		0.0008087	0.00393	3	CCL4L2,CCL3L1,CCL4
	GO: Biological Process	GO:0050900	leukocyte migration		0.0009792	0.004685	3	CCL4L2,CCL3L1,CCL4
	GO: Biological Process	GO:0016032	viral process		0.001132	0.005336	3	CCL4L2,CCL3L1,CCL4
	GO: Biological Process	GO:0009615	response to virus		0.001204	0.00559	3	CCL4L2,CCL3L1,CCL4
	GO: Biological Process	GO:0010959	regulation of metal ion transport		0.001415	0.006472	3	CCL4L2,CCL3L1,CCL4
	GO: Biological Process	GO:0006816	calcium ion transport		0.001445	0.006512	3	CCL4L2,CCL3L1,CCL4
	GO: Biological Process	GO:0019221	cytokine-mediated signaling pathway		0.001483	0.006587	3	CCL4L2,CCL3L1,CCL4
	GO: Biological Process	GO:0007186	G protein-coupled receptor signaling pathway		0.001766	0.007734	4	OR11G2,CCL4L2,CCL3L1,CCL4
	GO: Biological Process	GO:0001819	positive regulation of cytokine production		0.00186	0.007923	3	CCL4L2,CCL3L1,CCL4
	GO: Biological Process	GO:0043410	positive regulation of MAPK cascade		0.00186	0.007923	3	CCL4L2,CCL3L1,CCL4
	GO: Biological Process	GO:0098542	defense response to other organism		0.002262	0.009505	4	GNLY,CCL4L2,CCL3L1,CCL4
	GO: Biological Process	GO:0051345	positive regulation of hydrolase activity		0.002426	0.01006	3	CCL4L2,CCL3L1,CCL4
	GO: Biological Process	GO:0030335	positive regulation of cell migration		0.002865	0.01172	3	CCL4L2,CCL3L1,CCL4
	GO: Biological Process	GO:0032103	positive regulation of response to external stimulus		0.003188	0.01287	3	CCL4L2,CCL3L1,CCL4
	GO: Biological Process	GO:2000147	positive regulation of cell motility		0.003237	0.01291	3	CCL4L2,CCL3L1,CCL4
	GO: Biological Process	GO:0043269	regulation of monoatomic ion transport		0.003364	0.01324	3	CCL4L2,CCL3L1,CCL4
	GO: Biological Process	GO:0040017	positive regulation of locomotion		0.003506	0.01363	3	CCL4L2,CCL3L1,CCL4
	GO: Biological Process	GO:0006935	chemotaxis		0.004862	0.01856	3	CCL4L2,CCL3L1,CCL4
	GO: Biological Process	GO:0042330	taxis		0.004894	0.01856	3	CCL4L2,CCL3L1,CCL4
	GO: Biological Process	GO:0043408	regulation of MAPK cascade		0.00509	0.01907	3	CCL4L2,CCL3L1,CCL4
	GO: Biological Process	GO:0051707	response to other organism		0.006784	0.02336	4	GNLY,CCL4L2,CCL3L1,CCL4
	GO: Biological Process	GO:0043207	response to external biotic stimulus		0.006834	0.02336	4	GNLY,CCL4L2,CCL3L1,CCL4
	GO: Biological Process	GO:0000165	MAPK cascade		0.007239	0.02447	3	CCL4L2,CCL3L1,CCL4
	GO: Biological Process	GO:0009607	response to biotic stimulus		0.00739	0.02471	4	GNLY,CCL4L2,CCL3L1,CCL4
	GO: Biological Process	GO:0071345	cellular response to cytokine stimulus		0.00772	0.02554	3	CCL4L2,CCL3L1,CCL4
	GO: Biological Process	GO:0001817	regulation of cytokine production		0.008468	0.02772	3	CCL4L2,CCL3L1,CCL4
	GO: Biological Process	GO:0006954	inflammatory response		0.008998	0.02885	3	CCL4L2,CCL3L1,CCL4
	GO: Biological Process	GO:0030001	metal ion transport		0.009139	0.029	3	CCL4L2,CCL3L1,CCL4
	GO: Biological Process	GO:0001816	cytokine production		0.01019	0.03138	3	CCL4L2,CCL3L1,CCL4
	GO: Biological Process	GO:0034097	response to cytokine		0.0104	0.0317	3	CCL4L2,CCL3L1,CCL4
	GO: Biological Process	GO:0045087	innate immune response		0.01065	0.03217	3	CCL4L2,CCL3L1,CCL4
	GO: Biological Process	GO:0051336	regulation of hydrolase activity		0.01078	0.03225	3	CCL4L2,CCL3L1,CCL4
	GO: Biological Process	GO:0051050	positive regulation of transport		0.01262	0.03626	3	CCL4L2,CCL3L1,CCL4
	GO: Biological Process	GO:1902533	positive regulation of intracellular signal transduction		0.01271	0.03626	3	CCL4L2,CCL3L1,CCL4
	GO: Biological Process	GO:0002684	positive regulation of immune system process		0.01365	0.0386	3	CCL4L2,CCL3L1,CCL4
	GO: Biological Process	GO:0006812	monoatomic cation transport		0.01405	0.03901	3	CCL4L2,CCL3L1,CCL4
	GO: Biological Process	GO:0030334	regulation of cell migration		0.01461	0.03985	3	CCL4L2,CCL3L1,CCL4
	GO: Biological Process	GO:0043085	positive regulation of catalytic activity		0.01622	0.04298	3	CCL4L2,CCL3L1,CCL4
	GO: Biological Process	GO:2000145	regulation of cell motility		0.01697	0.04398	3	CCL4L2,CCL3L1,CCL4
	GO: Biological Process	GO:0032101	regulation of response to external stimulus		0.01902	0.0476	3	CCL4L2,CCL3L1,CCL4
	GO: Biological Process	GO:0040012	regulation of locomotion		0.01913	0.0476	3	CCL4L2,CCL3L1,CCL4
	Pathway	MM1492	BIOCARTA_NKT_PATHWAY	BioCarta Pathways	2.23e-07	1.606e-05	3	CCL4L2,CCL3L1,CCL4
	Pathway	MM14978	REACTOME_CHEMOKINE_RECEPTORS_BIND_CHEMOKINES	Reactome Pathways	1.455e-06	5.239e-05	3	CCL4L2,CCL3L1,CCL4
	Pathway	MM15827	WP_LUNG_FIBROSIS	WikiPathways	2.778e-06	6.667e-05	3	CCL4L2,CCL3L1,CCL4
	Pathway	M46448	WP_17Q12_COPY_NUMBER_VARIATION_SYNDROME	WikiPathways	7.191e-06	0.0001294	3	CCL4L2,CCL3L1,CCL4
	Pathway	MM16642	WP_COMPREHENSIVE_IL_17A_SIGNALING	WikiPathways	9.846e-06	0.0001418	3	CCL4L2,CCL3L1,CCL4
	Pathway	M42533	WP_OVERVIEW_OF_PROINFLAMMATORY_AND_PROFIBROTIC_MEDIATORS	WikiPathways	1.511e-05	0.0001813	3	CCL4L2,CCL3L1,CCL4
	Pathway	MM15943	WP_CHEMOKINE_SIGNALING_PATHWAY	WikiPathways	4.48e-05	0.0003883	3	CCL4L2,CCL3L1,CCL4
	Pathway	M4844	KEGG_CHEMOKINE_SIGNALING_PATHWAY	KEGG Legacy Pathways	4.853e-05	0.0003883	3	CCL4L2,CCL3L1,CCL4
	Pathway	MM14970	REACTOME_PEPTIDE_LIGAND_BINDING_RECEPTORS	Reactome Pathways	5.493e-05	0.0003955	3	CCL4L2,CCL3L1,CCL4
	Pathway	M9809	KEGG_CYTOKINE_CYTOKINE_RECEPTOR_INTERACTION	KEGG Legacy Pathways	0.0001327	0.0008688	3	CCL4L2,CCL3L1,CCL4
	Pathway	MM14963	REACTOME_CLASS_A_1_RHODOPSIN_LIKE_RECEPTORS	Reactome Pathways	0.000261	0.001253	3	CCL4L2,CCL3L1,CCL4
	Pathway	MM15160	REACTOME_GPCR_LIGAND_BINDING	Reactome Pathways	0.0005542	0.002347	3	CCL4L2,CCL3L1,CCL4
	Pathway	MM14962	REACTOME_SIGNALING_BY_GPCR	Reactome Pathways	0.001817	0.007268	3	CCL4L2,CCL3L1,CCL4
	Pathway	M746	REACTOME_SIGNALING_BY_GPCR	Reactome Pathways	0.00232	0.008793	3	CCL4L2,CCL3L1,CCL4
EoD	GO: Molecular Function	GO:0030545	signaling receptor regulator activity		0.004093	0.0161	3	MTRNR2L8,SCGB3A1,MTRNR2L1
	GO: Molecular Function	GO:0005102	signaling receptor binding		0.012	0.03725	4	HBA2,MTRNR2L8,SCGB3A1,MTRNR2L1
EoE	GO: Molecular Function	GO:0043177	organic acid binding		0.00068	0.007923	3	HBA2,PTGDS,HBA1
	GO: Molecular Function	GO:0046914	transition metal ion binding		0.004569	0.02261	4	HBA2,EGR1,CPA5,HBA1
	GO: Molecular Function	GO:0030545	signaling receptor regulator activity		0.005332	0.0247	3	MTRNR2L8,SCGB3A1,MTRNR2L1
	Pathway	M27827	REACTOME_CELLULAR_RESPONSES_TO_STIMULI	Reactome Pathways	0.009438	0.04662	3	HBA2,RPL39L,HBA1
UC	GO: Molecular Function	GO:0004888	transmembrane signaling receptor activity		2.804e-07	7.99e-05	18	TGFBR3,KLRF1,FCRL3,ADRB2,OR11G2,FCGR3A,HLA-DPA1,CD300A,TRGC2,ADGRG1,TNF,TNFRSF1B,KLRB1,KLRC2,KLRC3,FCRL6,KLRD1,CX3CR1
	GO: Molecular Function	GO:0003823	antigen binding		6.153e-06	0.0008768	6	TRBV28,HLA-DPA1,HLA-DPB1,SPON2,KLRC2,KLRD1
	GO: Molecular Function	GO:0023023	MHC protein complex binding		1.121e-05	0.001065	4	HLA-DPA1,HLA-DPB1,KLRC2,KLRD1
	GO: Molecular Function	GO:0140375	immune receptor activity		1.661e-05	0.001184	6	KLRF1,FCGR3A,HLA-DPA1,KLRC2,KLRD1,CX3CR1
	GO: Molecular Function	GO:0005102	signaling receptor binding		4.178e-05	0.002382	17	IFNG,MTRNR2L8,TGFBR3,SCGB3A1,ADRB2,TIGIT,ANXA1,SPON2,XCL2,CCL4,CCL5,TNF,HBA2,ITGB1,FCRL6,KLRD1,CX3CR1
	GO: Molecular Function	GO:0030246	carbohydrate binding		8.45e-05	0.00301	7	KLRF1,REG4,KLRG1,KLRB1,KLRC2,KLRC3,KLRD1
	GO: Molecular Function	GO:0005126	cytokine receptor binding		0.0001025	0.003064	7	IFNG,TGFBR3,XCL2,CCL4,CCL5,TNF,CX3CR1
	GO: Molecular Function	GO:0019955	cytokine binding		0.0001445	0.003744	5	TGFBR3,NOG,TNFRSF1B,ITGB1,CX3CR1
	GO: Molecular Function	GO:0042379	chemokine receptor binding		0.0001585	0.003766	4	XCL2,CCL4,CCL5,CX3CR1
	GO: Molecular Function	GO:0005125	cytokine activity		0.0001747	0.00383	6	IFNG,SCGB3A1,XCL2,CCL4,CCL5,TNF
	GO: Molecular Function	GO:0042605	peptide antigen binding		0.0003904	0.007418	3	TRBV28,HLA-DPA1,HLA-DPB1
	GO: Molecular Function	GO:0008009	chemokine activity		0.0006844	0.01147	3	XCL2,CCL4,CCL5
	GO: Molecular Function	GO:0048020	CCR chemokine receptor binding		0.0008504	0.01346	3	XCL2,CCL4,CCL5
	GO: Molecular Function	GO:0001664	G protein-coupled receptor binding		0.0009817	0.01399	6	ADRB2,XCL2,CCL4,CCL5,HBA2,CX3CR1
	GO: Molecular Function	GO:0008233	peptidase activity		0.001762	0.01956	8	USP53,CPA5,GZMH,GZMA,GZMB,GZMK,USP9Y,CTSW
	GO: Molecular Function	GO:0042277	peptide binding		0.002109	0.02221	6	TRBV28,ADRB2,HLA-DPA1,HLA-DPB1,NFKBIA,HBA2
	GO: Molecular Function	GO:0008201	heparin binding		0.004152	0.03002	4	TGFBR3,REG4,ADGRG1,CCL5
	GO: Molecular Function	GO:0004252	serine-type endopeptidase activity		0.004227	0.03002	4	GZMH,GZMA,GZMB,GZMK
	GO: Molecular Function	GO:0030545	signaling receptor regulator activity		0.004319	0.03002	7	IFNG,MTRNR2L8,SCGB3A1,XCL2,CCL4,CCL5,TNF
	GO: Molecular Function	GO:0004175	endopeptidase activity		0.004996	0.03336	6	GZMH,GZMA,GZMB,GZMK,USP9Y,CTSW
	GO: Molecular Function	GO:0008236	serine-type peptidase activity		0.005742	0.03719	4	GZMH,GZMA,GZMB,GZMK
	GO: Molecular Function	GO:0017171	serine hydrolase activity		0.00622	0.03939	4	GZMH,GZMA,GZMB,GZMK
	GO: Molecular Function	GO:0033218	amide binding		0.006678	0.03965	6	TRBV28,ADRB2,HLA-DPA1,HLA-DPB1,NFKBIA,HBA2
	GO: Biological Process	GO:0001775	cell activation		1.904e-15	5.774e-12	27	IFNG,FCRL3,ADRB2,TIGIT,FCGR3A,HLA-DPA1,HLA-DPB1,ANXA1,PRF1,CD300A,TRGC1,TRGC2,XCL2,AIF1,CCL5,CST7,NKG7,TNF,PLEK,TNFRSF1B,ITGB1,KLRB1,KLRC2,KLRC3,KLRD1,CX3CR1,PYHIN1
	GO: Biological Process	GO:0045321	leukocyte activation		7.504e-15	1.138e-11	25	IFNG,FCRL3,TIGIT,FCGR3A,HLA-DPA1,HLA-DPB1,ANXA1,PRF1,CD300A,TRGC1,TRGC2,XCL2,AIF1,CCL5,CST7,NKG7,TNF,TNFRSF1B,ITGB1,KLRB1,KLRC2,KLRC3,KLRD1,CX3CR1,PYHIN1
	GO: Biological Process	GO:0002443	leukocyte mediated immunity		2.492e-14	2.52e-11	18	IFNG,FCGR3A,HLA-DPA1,HLA-DPB1,PRF1,SPON2,CD300A,GZMH,GZMB,XCL2,NKG7,TNF,TNFRSF1B,KLRB1,KLRC2,KLRC3,KLRD1,CX3CR1
	GO: Biological Process	GO:0051707	response to other organism		8.172e-14	5.225e-11	29	IFNG,FCRL3,REG4,FCGR3A,HLA-DPA1,ANXA1,PRF1,SPON2,CD300A,GZMH,NFKBIA,GZMA,GZMB,XCL2,AIF1,APOBEC3G,CCL4,CCL5,NKG7,TNF,TNFRSF1B,HBA2,KLRG1,KLRB1,KLRC2,KLRC3,KLRD1,CX3CR1,PYHIN1
	GO: Biological Process	GO:0043207	response to external biotic stimulus		8.613e-14	5.225e-11	29	IFNG,FCRL3,REG4,FCGR3A,HLA-DPA1,ANXA1,PRF1,SPON2,CD300A,GZMH,NFKBIA,GZMA,GZMB,XCL2,AIF1,APOBEC3G,CCL4,CCL5,NKG7,TNF,TNFRSF1B,HBA2,KLRG1,KLRB1,KLRC2,KLRC3,KLRD1,CX3CR1,PYHIN1
	GO: Biological Process	GO:0046649	lymphocyte activation		1.2e-13	5.414e-11	22	IFNG,FCRL3,TIGIT,FCGR3A,HLA-DPA1,HLA-DPB1,ANXA1,PRF1,CD300A,TRGC1,TRGC2,XCL2,AIF1,CCL5,NKG7,TNFRSF1B,ITGB1,KLRB1,KLRC2,KLRC3,KLRD1,PYHIN1
	GO: Biological Process	GO:0045087	innate immune response		1.249e-13	5.414e-11	23	IFNG,FCRL3,FCGR3A,HLA-DPA1,ANXA1,SPON2,CD300A,NFKBIA,GZMB,XCL2,AIF1,APOBEC3G,CCL4,CCL5,NKG7,TNF,KLRG1,KLRB1,KLRC2,KLRC3,KLRD1,CX3CR1,PYHIN1
	GO: Biological Process	GO:0009607	response to biotic stimulus		1.505e-13	5.706e-11	29	IFNG,FCRL3,REG4,FCGR3A,HLA-DPA1,ANXA1,PRF1,SPON2,CD300A,GZMH,NFKBIA,GZMA,GZMB,XCL2,AIF1,APOBEC3G,CCL4,CCL5,NKG7,TNF,TNFRSF1B,HBA2,KLRG1,KLRB1,KLRC2,KLRC3,KLRD1,CX3CR1,PYHIN1
	GO: Biological Process	GO:0050865	regulation of cell activation		2.788e-13	9.252e-11	20	IFNG,FCRL3,ADRB2,TIGIT,FCGR3A,HLA-DPA1,HLA-DPB1,ANXA1,CD300A,XCL2,AIF1,CCL5,CST7,TNF,PLEK,TNFRSF1B,KLRC2,KLRC3,KLRD1,PYHIN1
	GO: Biological Process	GO:0098542	defense response to other organism		3.05e-13	9.252e-11	25	IFNG,FCRL3,FCGR3A,HLA-DPA1,ANXA1,PRF1,SPON2,CD300A,GZMH,NFKBIA,GZMB,XCL2,AIF1,APOBEC3G,CCL4,CCL5,NKG7,TNF,KLRG1,KLRB1,KLRC2,KLRC3,KLRD1,CX3CR1,PYHIN1
	GO: Biological Process	GO:0002252	immune effector process		4.652e-13	1.283e-10	20	IFNG,FCRL3,FCGR3A,HLA-DPA1,HLA-DPB1,ANXA1,PRF1,SPON2,CD300A,GZMH,GZMB,XCL2,NKG7,TNF,TNFRSF1B,KLRB1,KLRC2,KLRC3,KLRD1,CX3CR1
	GO: Biological Process	GO:0002449	lymphocyte mediated immunity		9.783e-13	2.473e-10	15	IFNG,FCGR3A,HLA-DPA1,HLA-DPB1,PRF1,GZMH,GZMB,XCL2,NKG7,TNF,TNFRSF1B,KLRB1,KLRC2,KLRC3,KLRD1
	GO: Biological Process	GO:0002684	positive regulation of immune system process		7.289e-12	1.701e-09	22	IFNG,FCRL3,FCGR3A,HLA-DPA1,HLA-DPB1,ANXA1,SPON2,CD300A,TRGC1,TRGC2,NFKBIA,XCL2,AIF1,CCL4,CCL5,TNF,KLRB1,KLRC2,KLRC3,KLRD1,CX3CR1,PYHIN1
	GO: Biological Process	GO:0002694	regulation of leukocyte activation		8.118e-12	1.759e-09	18	IFNG,FCRL3,TIGIT,FCGR3A,HLA-DPA1,HLA-DPB1,ANXA1,CD300A,XCL2,AIF1,CCL5,CST7,TNF,TNFRSF1B,KLRC2,KLRC3,KLRD1,PYHIN1
	GO: Biological Process	GO:0001906	cell killing		2.052e-11	4.15e-09	13	IFNG,FCGR3A,PRF1,GZMH,GZMA,GZMB,XCL2,NKG7,KLRB1,KLRC2,KLRC3,KLRD1,CX3CR1
	GO: Biological Process	GO:0001909	leukocyte mediated cytotoxicity		2.404e-11	4.556e-09	11	FCGR3A,PRF1,GZMH,GZMB,XCL2,NKG7,KLRB1,KLRC2,KLRC3,KLRD1,CX3CR1
	GO: Biological Process	GO:0002682	regulation of immune system process		4.449e-11	7.938e-09	25	IFNG,FCRL3,TIGIT,FCGR3A,HLA-DPA1,HLA-DPB1,ANXA1,SPON2,CD300A,TRGC1,TRGC2,NFKBIA,XCL2,AIF1,CCL4,CCL5,CST7,TNF,TNFRSF1B,KLRB1,KLRC2,KLRC3,KLRD1,CX3CR1,PYHIN1
	GO: Biological Process	GO:0140507	granzyme-mediated programmed cell death signaling pathway		6.072e-11	1.023e-08	5	PRF1,GZMH,GZMA,GZMB,NKG7
	GO: Biological Process	GO:0051249	regulation of lymphocyte activation		6.432e-11	1.027e-08	16	IFNG,FCRL3,TIGIT,FCGR3A,HLA-DPA1,HLA-DPB1,ANXA1,CD300A,XCL2,AIF1,CCL5,TNFRSF1B,KLRC2,KLRC3,KLRD1,PYHIN1
	GO: Biological Process	GO:0032101	regulation of response to external stimulus		7.921e-11	1.201e-08	22	IFNG,FCRL3,ADRB2,HOPX,ANXA1,CD300A,NFKBIA,XCL2,AIF1,APOBEC3G,CCL4,CCL5,CST7,NKG7,TNF,TNFRSF1B,KLRB1,KLRC2,KLRC3,KLRD1,CX3CR1,PYHIN1
	GO: Biological Process	GO:0031347	regulation of defense response		1.329e-10	1.919e-08	19	IFNG,FCRL3,ADRB2,ANXA1,CD300A,NFKBIA,XCL2,APOBEC3G,CCL5,CST7,NKG7,TNF,TNFRSF1B,KLRB1,KLRC2,KLRC3,KLRD1,CX3CR1,PYHIN1
	GO: Biological Process	GO:0050670	regulation of lymphocyte proliferation		2.777e-10	3.829e-08	12	IFNG,FCRL3,FCGR3A,HLA-DPA1,HLA-DPB1,ANXA1,CD300A,XCL2,AIF1,CCL5,TNFRSF1B,PYHIN1
	GO: Biological Process	GO:0032944	regulation of mononuclear cell proliferation		3.197e-10	4.216e-08	12	IFNG,FCRL3,FCGR3A,HLA-DPA1,HLA-DPB1,ANXA1,CD300A,XCL2,AIF1,CCL5,TNFRSF1B,PYHIN1
	GO: Biological Process	GO:0002250	adaptive immune response		5.15e-10	6.509e-08	17	IFNG,TRBV28,FCGR3A,HLA-DPA1,HLA-DPB1,ANXA1,PRF1,TRGC1,GZMH,TRGC2,GZMB,XCL2,TNF,TNFRSF1B,KLRC2,KLRD1,CX3CR1
	GO: Biological Process	GO:0032103	positive regulation of response to external stimulus		5.385e-10	6.533e-08	16	IFNG,FCRL3,CD300A,NFKBIA,XCL2,AIF1,CCL4,CCL5,NKG7,TNF,KLRB1,KLRC2,KLRC3,KLRD1,CX3CR1,PYHIN1
	GO: Biological Process	GO:0070663	regulation of leukocyte proliferation		7.898e-10	9.214e-08	12	IFNG,FCRL3,FCGR3A,HLA-DPA1,HLA-DPB1,ANXA1,CD300A,XCL2,AIF1,CCL5,TNFRSF1B,PYHIN1
	GO: Biological Process	GO:0050776	regulation of immune response		1.745e-09	1.96e-07	18	IFNG,FCRL3,FCGR3A,HLA-DPB1,ANXA1,CD300A,TRGC1,TRGC2,NFKBIA,XCL2,CCL5,TNF,TNFRSF1B,KLRB1,KLRC2,KLRC3,KLRD1,PYHIN1
	GO: Biological Process	GO:0002768	immune response-regulating cell surface receptor signaling pathway		3.138e-09	3.399e-07	12	IFNG,FCRL3,FCGR3A,HLA-DPB1,CD300A,TRGC1,TRGC2,NFKBIA,KLRC2,KLRC3,KLRD1,PYHIN1
	GO: Biological Process	GO:0050778	positive regulation of immune response		3.278e-09	3.428e-07	16	IFNG,FCRL3,HLA-DPB1,ANXA1,CD300A,TRGC1,TRGC2,NFKBIA,XCL2,CCL5,TNF,KLRB1,KLRC2,KLRC3,KLRD1,PYHIN1
	GO: Biological Process	GO:0001816	cytokine production		4.189e-09	4.235e-07	18	IFNG,ADRB2,TIGIT,FCGR3A,HLA-DPA1,HLA-DPB1,ANXA1,SPON2,XCL2,AIF1,ADGRG1,CCL4,CCL5,TNF,TNFRSF1B,CX3CR1,MAF,PYHIN1
	GO: Biological Process	GO:0002460	adaptive immune response based on somatic recombination of immune receptors built from immunoglobulin superfamily domains		4.741e-09	4.638e-07	12	IFNG,FCGR3A,HLA-DPA1,HLA-DPB1,ANXA1,PRF1,GZMH,GZMB,XCL2,TNF,TNFRSF1B,KLRD1
	GO: Biological Process	GO:0046651	lymphocyte proliferation		5.277e-09	5.002e-07	12	IFNG,FCRL3,FCGR3A,HLA-DPA1,HLA-DPB1,ANXA1,CD300A,XCL2,AIF1,CCL5,TNFRSF1B,PYHIN1
	GO: Biological Process	GO:0032943	mononuclear cell proliferation		6.349e-09	5.835e-07	12	IFNG,FCRL3,FCGR3A,HLA-DPA1,HLA-DPB1,ANXA1,CD300A,XCL2,AIF1,CCL5,TNFRSF1B,PYHIN1
	GO: Biological Process	GO:0002697	regulation of immune effector process		7.531e-09	6.718e-07	13	IFNG,FCRL3,ANXA1,SPON2,CD300A,XCL2,TNF,TNFRSF1B,KLRB1,KLRC2,KLRC3,KLRD1,CX3CR1
	GO: Biological Process	GO:0050671	positive regulation of lymphocyte proliferation		1.188e-08	1.029e-06	9	IFNG,FCRL3,FCGR3A,HLA-DPA1,HLA-DPB1,ANXA1,XCL2,AIF1,CCL5
	GO: Biological Process	GO:0032946	positive regulation of mononuclear cell proliferation		1.35e-08	1.131e-06	9	IFNG,FCRL3,FCGR3A,HLA-DPA1,HLA-DPB1,ANXA1,XCL2,AIF1,CCL5
	GO: Biological Process	GO:0002764	immune response-regulating signaling pathway		1.414e-08	1.131e-06	13	IFNG,FCRL3,FCGR3A,HLA-DPB1,CD300A,TRGC1,TRGC2,NFKBIA,TNF,KLRC2,KLRC3,KLRD1,PYHIN1
	GO: Biological Process	GO:0002429	immune response-activating cell surface receptor signaling pathway		1.417e-08	1.131e-06	11	IFNG,FCRL3,HLA-DPB1,CD300A,TRGC1,TRGC2,NFKBIA,KLRC2,KLRC3,KLRD1,PYHIN1
	GO: Biological Process	GO:0006954	inflammatory response		1.492e-08	1.16e-06	17	IFNG,ADRB2,FCGR3A,ANXA1,CD300A,NFKBIA,XCL2,AIF1,CCL4,CCL5,CST7,NKG7,TNF,TNFRSF1B,ITGB1,KLRG1,CX3CR1
	GO: Biological Process	GO:0031349	positive regulation of defense response		1.603e-08	1.216e-06	13	IFNG,FCRL3,CD300A,NFKBIA,XCL2,CCL5,NKG7,TNF,KLRB1,KLRC2,KLRC3,KLRD1,PYHIN1
	GO: Biological Process	GO:0070661	leukocyte proliferation		1.76e-08	1.302e-06	12	IFNG,FCRL3,FCGR3A,HLA-DPA1,HLA-DPB1,ANXA1,CD300A,XCL2,AIF1,CCL5,TNFRSF1B,PYHIN1
	GO: Biological Process	GO:0031343	positive regulation of cell killing		1.882e-08	1.359e-06	7	IFNG,PRF1,XCL2,KLRB1,KLRC2,KLRC3,KLRD1
	GO: Biological Process	GO:0045089	positive regulation of innate immune response		2.519e-08	1.777e-06	11	FCRL3,CD300A,NFKBIA,XCL2,CCL5,TNF,KLRB1,KLRC2,KLRC3,KLRD1,PYHIN1
	GO: Biological Process	GO:0070665	positive regulation of leukocyte proliferation		2.797e-08	1.928e-06	9	IFNG,FCRL3,FCGR3A,HLA-DPA1,HLA-DPB1,ANXA1,XCL2,AIF1,CCL5
	GO: Biological Process	GO:0150076	neuroinflammatory response		2.873e-08	1.937e-06	7	IFNG,AIF1,CST7,TNF,TNFRSF1B,ITGB1,CX3CR1
	GO: Biological Process	GO:0007159	leukocyte cell-cell adhesion		3.125e-08	2.061e-06	12	IFNG,TIGIT,HLA-DPA1,HLA-DPB1,ANXA1,CD300A,XCL2,AIF1,CCL5,TNF,ITGB1,CX3CR1
	GO: Biological Process	GO:0006968	cellular defense response		3.389e-08	2.187e-06	6	PRF1,ITGB1,KLRG1,KLRC2,KLRC3,CX3CR1
	GO: Biological Process	GO:0031341	regulation of cell killing		3.505e-08	2.213e-06	8	IFNG,PRF1,XCL2,KLRB1,KLRC2,KLRC3,KLRD1,CX3CR1
	GO: Biological Process	GO:0001819	positive regulation of cytokine production		3.575e-08	2.213e-06	13	IFNG,TIGIT,FCGR3A,HLA-DPA1,HLA-DPB1,ANXA1,SPON2,XCL2,AIF1,CCL4,CCL5,TNF,PYHIN1
	GO: Biological Process	GO:0050867	positive regulation of cell activation		3.73e-08	2.263e-06	12	IFNG,FCRL3,FCGR3A,HLA-DPA1,HLA-DPB1,ANXA1,XCL2,AIF1,CCL5,TNF,PLEK,KLRC2
	GO: Biological Process	GO:0002703	regulation of leukocyte mediated immunity		4.457e-08	2.651e-06	10	IFNG,CD300A,XCL2,TNF,TNFRSF1B,KLRB1,KLRC2,KLRC3,KLRD1,CX3CR1
	GO: Biological Process	GO:0002831	regulation of response to biotic stimulus		5.22e-08	3.045e-06	13	IFNG,FCRL3,CD300A,NFKBIA,XCL2,APOBEC3G,CCL5,TNF,KLRB1,KLRC2,KLRC3,KLRD1,PYHIN1
	GO: Biological Process	GO:0042267	natural killer cell mediated cytotoxicity		5.502e-08	3.149e-06	7	FCGR3A,GZMB,NKG7,KLRB1,KLRC2,KLRC3,KLRD1
	GO: Biological Process	GO:0002833	positive regulation of response to biotic stimulus		5.821e-08	3.23e-06	11	FCRL3,CD300A,NFKBIA,XCL2,CCL5,TNF,KLRB1,KLRC2,KLRC3,KLRD1,PYHIN1
	GO: Biological Process	GO:0002698	negative regulation of immune effector process		5.858e-08	3.23e-06	8	FCRL3,ANXA1,CD300A,XCL2,TNF,KLRB1,KLRD1,CX3CR1
	GO: Biological Process	GO:0002757	immune response-activating signaling pathway		6.355e-08	3.442e-06	12	IFNG,FCRL3,HLA-DPB1,CD300A,TRGC1,TRGC2,NFKBIA,TNF,KLRC2,KLRC3,KLRD1,PYHIN1
	GO: Biological Process	GO:0002228	natural killer cell mediated immunity		6.606e-08	3.515e-06	7	FCGR3A,GZMB,NKG7,KLRB1,KLRC2,KLRC3,KLRD1
	GO: Biological Process	GO:0001817	regulation of cytokine production		7.41e-08	3.875e-06	16	IFNG,ADRB2,TIGIT,FCGR3A,HLA-DPA1,HLA-DPB1,ANXA1,SPON2,XCL2,AIF1,CCL4,CCL5,TNF,TNFRSF1B,CX3CR1,PYHIN1
	GO: Biological Process	GO:0080134	regulation of response to stress		8.98e-08	4.616e-06	21	IFNG,TGFBR3,FCRL3,ADRB2,ANXA1,CD300A,NFKBIA,XCL2,APOBEC3G,CCL5,CST7,NKG7,TNF,TNFRSF1B,ITGB1,KLRB1,KLRC2,KLRC3,KLRD1,CX3CR1,PYHIN1
	GO: Biological Process	GO:0031640	killing of cells of another organism		9.383e-08	4.743e-06	7	IFNG,PRF1,GZMH,GZMA,GZMB,XCL2,NKG7
	GO: Biological Process	GO:0008284	positive regulation of cell population proliferation		1.559e-07	7.753e-06	17	IFNG,TGFBR3,FCRL3,NOG,ADRB2,FCGR3A,HLA-DPA1,HLA-DPB1,ANXA1,RPS4Y1,XCL2,AIF1,ADGRG1,CCL5,TNF,ITGB1,CX3CR1
	GO: Biological Process	GO:0002548	monocyte chemotaxis		1.752e-07	8.571e-06	6	ANXA1,XCL2,AIF1,CCL4,CCL5,CX3CR1
	GO: Biological Process	GO:0002696	positive regulation of leukocyte activation		2.197e-07	1.058e-05	11	IFNG,FCRL3,FCGR3A,HLA-DPA1,HLA-DPB1,ANXA1,XCL2,AIF1,CCL5,TNF,KLRC2
	GO: Biological Process	GO:0002699	positive regulation of immune effector process		2.247e-07	1.065e-05	10	IFNG,ANXA1,SPON2,CD300A,XCL2,TNF,KLRB1,KLRC2,KLRC3,KLRD1
	GO: Biological Process	GO:0042110	T cell activation		2.455e-07	1.146e-05	13	IFNG,TIGIT,HLA-DPA1,HLA-DPB1,ANXA1,CD300A,TRGC1,TRGC2,XCL2,AIF1,CCL5,NKG7,TNFRSF1B
	GO: Biological Process	GO:0050900	leukocyte migration		2.647e-07	1.215e-05	11	IFNG,ANXA1,CD300A,XCL2,AIF1,DDX3Y,CCL4,CCL5,TNF,ITGB1,CX3CR1
	GO: Biological Process	GO:0002253	activation of immune response		2.684e-07	1.215e-05	12	IFNG,FCRL3,HLA-DPB1,CD300A,TRGC1,TRGC2,NFKBIA,TNF,KLRC2,KLRC3,KLRD1,PYHIN1
	GO: Biological Process	GO:0071677	positive regulation of mononuclear cell migration		3.099e-07	1.382e-05	6	XCL2,AIF1,CCL4,CCL5,TNF,CX3CR1
	GO: Biological Process	GO:0045088	regulation of innate immune response		3.307e-07	1.453e-05	11	FCRL3,CD300A,NFKBIA,XCL2,CCL5,TNF,KLRB1,KLRC2,KLRC3,KLRD1,PYHIN1
	GO: Biological Process	GO:0002683	negative regulation of immune system process		3.743e-07	1.622e-05	12	IFNG,FCRL3,TIGIT,ANXA1,CD300A,XCL2,CST7,TNF,KLRB1,KLRD1,CX3CR1,PYHIN1
	GO: Biological Process	GO:0071346	cellular response to type II interferon		4.262e-07	1.821e-05	7	IFNG,HLA-DPA1,XCL2,AIF1,CCL4,CCL5,TNF
	GO: Biological Process	GO:0002708	positive regulation of lymphocyte mediated immunity		4.457e-07	1.878e-05	7	IFNG,XCL2,TNF,KLRB1,KLRC2,KLRC3,KLRD1
	GO: Biological Process	GO:0042102	positive regulation of T cell proliferation		4.869e-07	2.023e-05	7	IFNG,HLA-DPA1,HLA-DPB1,ANXA1,XCL2,AIF1,CCL5
	GO: Biological Process	GO:0051251	positive regulation of lymphocyte activation		5.083e-07	2.083e-05	10	IFNG,FCRL3,FCGR3A,HLA-DPA1,HLA-DPB1,ANXA1,XCL2,AIF1,CCL5,KLRC2
	GO: Biological Process	GO:0009615	response to virus		5.373e-07	2.173e-05	11	IFNG,PRF1,SPON2,NFKBIA,XCL2,APOBEC3G,CCL4,CCL5,TNF,TNFRSF1B,PYHIN1
	GO: Biological Process	GO:0097529	myeloid leukocyte migration		5.55e-07	2.215e-05	9	IFNG,ANXA1,CD300A,XCL2,AIF1,DDX3Y,CCL4,CCL5,CX3CR1
	GO: Biological Process	GO:0002706	regulation of lymphocyte mediated immunity		6.595e-07	2.598e-05	8	IFNG,XCL2,TNF,TNFRSF1B,KLRB1,KLRC2,KLRC3,KLRD1
	GO: Biological Process	GO:0050851	antigen receptor-mediated signaling pathway		7.725e-07	3.004e-05	8	IFNG,FCRL3,HLA-DPB1,CD300A,TRGC1,TRGC2,NFKBIA,PYHIN1
	GO: Biological Process	GO:0050727	regulation of inflammatory response		8.209e-07	3.152e-05	11	IFNG,ADRB2,ANXA1,NFKBIA,XCL2,CCL5,CST7,NKG7,TNF,TNFRSF1B,CX3CR1
	GO: Biological Process	GO:0002274	myeloid leukocyte activation		1.018e-06	3.861e-05	9	IFNG,FCGR3A,ANXA1,CD300A,AIF1,CCL5,CST7,TNF,CX3CR1
	GO: Biological Process	GO:0042119	neutrophil activation		1.073e-06	3.997e-05	5	FCGR3A,ANXA1,CD300A,CCL5,TNF
	GO: Biological Process	GO:0042129	regulation of T cell proliferation		1.081e-06	3.997e-05	8	IFNG,HLA-DPA1,HLA-DPB1,ANXA1,XCL2,AIF1,CCL5,TNFRSF1B
	GO: Biological Process	GO:1903037	regulation of leukocyte cell-cell adhesion		1.18e-06	4.313e-05	10	IFNG,TIGIT,HLA-DPA1,HLA-DPB1,ANXA1,CD300A,XCL2,AIF1,CCL5,TNF
	GO: Biological Process	GO:0001774	microglial cell activation		1.269e-06	4.584e-05	5	IFNG,AIF1,CST7,TNF,CX3CR1
	GO: Biological Process	GO:0034341	response to type II interferon		1.29e-06	4.605e-05	7	IFNG,HLA-DPA1,XCL2,AIF1,CCL4,CCL5,TNF
	GO: Biological Process	GO:0002705	positive regulation of leukocyte mediated immunity		1.34e-06	4.725e-05	7	IFNG,XCL2,TNF,KLRB1,KLRC2,KLRC3,KLRD1
	GO: Biological Process	GO:0050863	regulation of T cell activation		1.678e-06	5.85e-05	10	IFNG,TIGIT,HLA-DPA1,HLA-DPB1,ANXA1,CD300A,XCL2,AIF1,CCL5,TNFRSF1B
	GO: Biological Process	GO:0002269	leukocyte activation involved in inflammatory response		1.746e-06	6.017e-05	5	IFNG,AIF1,CST7,TNF,CX3CR1
	GO: Biological Process	GO:0022407	regulation of cell-cell adhesion		2.377e-06	8.101e-05	11	IFNG,ADRB2,TIGIT,HLA-DPA1,HLA-DPB1,ANXA1,CD300A,XCL2,AIF1,CCL5,TNF
	GO: Biological Process	GO:0002685	regulation of leukocyte migration		2.501e-06	8.429e-05	8	ANXA1,CD300A,XCL2,AIF1,CCL4,CCL5,TNF,CX3CR1
	GO: Biological Process	GO:0036230	granulocyte activation		2.713e-06	9.042e-05	5	FCGR3A,ANXA1,CD300A,CCL5,TNF
	GO: Biological Process	GO:0009617	response to bacterium		2.893e-06	9.485e-05	14	IFNG,REG4,FCGR3A,SPON2,GZMH,NFKBIA,GZMA,GZMB,CCL5,TNF,TNFRSF1B,HBA2,CX3CR1,PYHIN1
	GO: Biological Process	GO:0061900	glial cell activation		2.908e-06	9.485e-05	5	IFNG,AIF1,CST7,TNF,CX3CR1
	GO: Biological Process	GO:0001910	regulation of leukocyte mediated cytotoxicity		3.082e-06	9.946e-05	6	XCL2,KLRB1,KLRC2,KLRC3,KLRD1,CX3CR1
	GO: Biological Process	GO:0002218	activation of innate immune response		3.156e-06	0.0001008	8	FCRL3,CD300A,NFKBIA,TNF,KLRC2,KLRC3,KLRD1,PYHIN1
	GO: Biological Process	GO:0097530	granulocyte migration		3.993e-06	0.0001262	7	IFNG,ANXA1,CD300A,XCL2,DDX3Y,CCL4,CCL5
	GO: Biological Process	GO:0072677	eosinophil migration		4.088e-06	0.0001278	4	CD300A,XCL2,CCL4,CCL5
	GO: Biological Process	GO:0030101	natural killer cell activation		4.177e-06	0.000129	6	FCGR3A,NKG7,KLRB1,KLRC2,KLRC3,KLRD1
	GO: Biological Process	GO:0042098	T cell proliferation		4.252e-06	0.000129	8	IFNG,HLA-DPA1,HLA-DPB1,ANXA1,XCL2,AIF1,CCL5,TNFRSF1B
	GO: Biological Process	GO:0030595	leukocyte chemotaxis		4.252e-06	0.000129	8	IFNG,ANXA1,XCL2,AIF1,DDX3Y,CCL4,CCL5,CX3CR1
	GO: Biological Process	GO:0071675	regulation of mononuclear cell migration		5.795e-06	0.0001723	6	XCL2,AIF1,CCL4,CCL5,TNF,CX3CR1
	GO: Biological Process	GO:0042116	macrophage activation		5.795e-06	0.0001723	6	IFNG,FCGR3A,AIF1,CST7,TNF,CX3CR1
	GO: Biological Process	GO:0001912	positive regulation of leukocyte mediated cytotoxicity		5.879e-06	0.0001731	5	XCL2,KLRB1,KLRC2,KLRC3,KLRD1
	GO: Biological Process	GO:0098609	cell-cell adhesion		6.065e-06	0.0001769	14	IFNG,ADRB2,TIGIT,HLA-DPA1,HLA-DPB1,ANXA1,CD300A,XCL2,AIF1,CCL5,TNF,PLEK,ITGB1,CX3CR1
	GO: Biological Process	GO:2000503	positive regulation of natural killer cell chemotaxis		6.124e-06	0.0001769	3	XCL2,CCL4,CCL5
	GO: Biological Process	GO:0010922	positive regulation of phosphatase activity		6.362e-06	0.000182	4	IFNG,FCRL3,CD300A,PLEK
	GO: Biological Process	GO:0030155	regulation of cell adhesion		7.232e-06	0.000205	13	IFNG,ADRB2,TIGIT,HLA-DPA1,HLA-DPB1,ANXA1,CD300A,XCL2,AIF1,ADGRG1,CCL5,TNF,ITGB1
	GO: Biological Process	GO:0001913	T cell mediated cytotoxicity		7.411e-06	0.0002071	5	PRF1,GZMH,GZMB,XCL2,KLRD1
	GO: Biological Process	GO:0071674	mononuclear cell migration		7.441e-06	0.0002071	7	ANXA1,XCL2,AIF1,CCL4,CCL5,TNF,CX3CR1
	GO: Biological Process	GO:0051336	regulation of hydrolase activity		7.513e-06	0.0002071	14	IFNG,FCRL3,ANXA1,CD300A,GZMA,XCL2,CCL4,CCL5,CST7,TNF,PLEK,TNFRSF1B,ITGB1,PYHIN1
	GO: Biological Process	GO:0043243	positive regulation of protein-containing complex disassembly		7.796e-06	0.000213	4	ADRB2,CFL2,TNF,PLEK
	GO: Biological Process	GO:1903039	positive regulation of leukocyte cell-cell adhesion		9.059e-06	0.0002453	8	IFNG,HLA-DPA1,HLA-DPB1,ANXA1,XCL2,AIF1,CCL5,TNF
	GO: Biological Process	GO:0045954	positive regulation of natural killer cell mediated cytotoxicity		1.038e-05	0.0002761	4	KLRB1,KLRC2,KLRC3,KLRD1
	GO: Biological Process	GO:0010628	positive regulation of gene expression		1.063e-05	0.0002803	16	IFNG,NOG,TIGIT,FCGR3A,HLA-DPA1,HLA-DPB1,ANXA1,RPS4Y1,SPON2,XCL2,AIF1,CCL4,CCL5,TNF,MAF,PYHIN1
	GO: Biological Process	GO:0071222	cellular response to lipopolysaccharide		1.193e-05	0.0003119	8	IFNG,FCGR3A,SPON2,NFKBIA,CCL5,TNF,TNFRSF1B,CX3CR1
	GO: Biological Process	GO:0045785	positive regulation of cell adhesion		1.27e-05	0.0003291	10	IFNG,HLA-DPA1,HLA-DPB1,ANXA1,XCL2,AIF1,ADGRG1,CCL5,TNF,ITGB1
	GO: Biological Process	GO:0010921	regulation of phosphatase activity		1.327e-05	0.0003411	5	IFNG,FCRL3,CD300A,TNF,PLEK
	GO: Biological Process	GO:0002717	positive regulation of natural killer cell mediated immunity		1.354e-05	0.0003451	4	KLRB1,KLRC2,KLRC3,KLRD1
	GO: Biological Process	GO:0007155	cell adhesion		1.451e-05	0.0003666	17	IFNG,ADRB2,TIGIT,HLA-DPA1,HLA-DPB1,ANXA1,SPON2,CD300A,XCL2,AIF1,ADGRG1,CCL4,CCL5,TNF,PLEK,ITGB1,CX3CR1
	GO: Biological Process	GO:2000501	regulation of natural killer cell chemotaxis		1.545e-05	0.0003873	3	XCL2,CCL4,CCL5
	GO: Biological Process	GO:0002704	negative regulation of leukocyte mediated immunity		1.612e-05	0.0004008	5	CD300A,XCL2,KLRB1,KLRD1,CX3CR1
	GO: Biological Process	GO:0051098	regulation of binding		1.629e-05	0.0004016	9	IFNG,TGFBR3,NOG,ADRB2,HOPX,NFKBIA,GZMA,GOLGA8B,PYHIN1
	GO: Biological Process	GO:0071219	cellular response to molecule of bacterial origin		1.649e-05	0.0004032	8	IFNG,FCGR3A,SPON2,NFKBIA,CCL5,TNF,TNFRSF1B,CX3CR1
	GO: Biological Process	GO:2000026	regulation of multicellular organismal development		1.665e-05	0.0004041	18	IFNG,TGFBR3,FCRL3,NOG,ADRB2,HOPX,ANXA1,ASCL2,NFKBIA,COMMD5,GOLGA8B,CCL5,CST7,TNF,TNFRSF1B,ITGB1,CX3CR1,MAF
	GO: Biological Process	GO:0071621	granulocyte chemotaxis		1.752e-05	0.0004178	6	IFNG,ANXA1,XCL2,DDX3Y,CCL4,CCL5
	GO: Biological Process	GO:0002456	T cell mediated immunity		1.752e-05	0.0004178	6	PRF1,GZMH,GZMB,XCL2,TNFRSF1B,KLRD1
	GO: Biological Process	GO:0002758	innate immune response-activating signaling pathway		1.763e-05	0.0004178	7	FCRL3,CD300A,NFKBIA,TNF,KLRC2,KLRC3,KLRD1
	GO: Biological Process	GO:0051044	positive regulation of membrane protein ectodomain proteolysis		1.872e-05	0.0004401	3	IFNG,TNF,TNFRSF1B
	GO: Biological Process	GO:0002366	leukocyte activation involved in immune response		2.079e-05	0.0004851	8	IFNG,FCGR3A,ANXA1,CD300A,NKG7,TNF,KLRC2,CX3CR1
	GO: Biological Process	GO:0002676	regulation of chronic inflammatory response		2.241e-05	0.0005114	3	CCL5,TNF,CX3CR1
	GO: Biological Process	GO:0035747	natural killer cell chemotaxis		2.241e-05	0.0005114	3	XCL2,CCL4,CCL5
	GO: Biological Process	GO:0002263	cell activation involved in immune response		2.243e-05	0.0005114	8	IFNG,FCGR3A,ANXA1,CD300A,NKG7,TNF,KLRC2,CX3CR1
	GO: Biological Process	GO:2000403	positive regulation of lymphocyte migration		2.362e-05	0.0005347	4	XCL2,AIF1,CCL4,CCL5
	GO: Biological Process	GO:0060326	cell chemotaxis		2.461e-05	0.0005504	8	IFNG,ANXA1,XCL2,AIF1,DDX3Y,CCL4,CCL5,CX3CR1
	GO: Biological Process	GO:0002687	positive regulation of leukocyte migration		2.468e-05	0.0005504	6	XCL2,AIF1,CCL4,CCL5,TNF,CX3CR1
	GO: Biological Process	GO:0016064	immunoglobulin mediated immune response		2.62e-05	0.000577	6	IFNG,FCGR3A,HLA-DPA1,HLA-DPB1,XCL2,TNF
	GO: Biological Process	GO:0042063	gliogenesis		2.625e-05	0.000577	9	IFNG,NOG,ANXA1,ASCL2,ADGRG1,TNF,TNFRSF1B,ITGB1,CX3CR1
	GO: Biological Process	GO:0022409	positive regulation of cell-cell adhesion		2.798e-05	0.0006105	8	IFNG,HLA-DPA1,HLA-DPB1,ANXA1,XCL2,AIF1,CCL5,TNF
	GO: Biological Process	GO:0006909	phagocytosis		2.939e-05	0.0006308	7	IFNG,ANXA1,SPON2,CD300A,AIF1,TNF,ITGB1
	GO: Biological Process	GO:0071216	cellular response to biotic stimulus		2.953e-05	0.0006308	8	IFNG,FCGR3A,SPON2,NFKBIA,CCL5,TNF,TNFRSF1B,CX3CR1
	GO: Biological Process	GO:0002690	positive regulation of leukocyte chemotaxis		3.129e-05	0.0006637	5	XCL2,AIF1,CCL4,CCL5,CX3CR1
	GO: Biological Process	GO:0050866	negative regulation of cell activation		3.502e-05	0.0007376	7	ADRB2,TIGIT,ANXA1,CD300A,XCL2,CST7,PYHIN1
	GO: Biological Process	GO:0051345	positive regulation of hydrolase activity		3.581e-05	0.0007477	10	IFNG,FCRL3,CD300A,XCL2,CCL4,CCL5,TNF,PLEK,ITGB1,PYHIN1
	GO: Biological Process	GO:0019724	B cell mediated immunity		3.599e-05	0.0007477	6	IFNG,FCGR3A,HLA-DPA1,HLA-DPB1,XCL2,TNF
	GO: Biological Process	GO:0045071	negative regulation of viral genome replication		4.09e-05	0.0008439	4	APOBEC3G,CCL5,TNF,PYHIN1
	GO: Biological Process	GO:0031649	heat generation		4.193e-05	0.0008593	3	ADRB2,CCL5,TNF
	GO: Biological Process	GO:0051100	negative regulation of binding		4.602e-05	0.0009367	6	NOG,ADRB2,NFKBIA,GZMA,GOLGA8B,PYHIN1
	GO: Biological Process	GO:0050870	positive regulation of T cell activation		4.699e-05	0.0009501	7	IFNG,HLA-DPA1,HLA-DPB1,ANXA1,XCL2,AIF1,CCL5
	GO: Biological Process	GO:0002223	stimulatory C-type lectin receptor signaling pathway		5.486e-05	0.001074	3	KLRC2,KLRC3,KLRD1
	GO: Biological Process	GO:0002281	macrophage activation involved in immune response		5.486e-05	0.001074	3	IFNG,TNF,CX3CR1
	GO: Biological Process	GO:0043320	natural killer cell degranulation		5.486e-05	0.001074	3	FCGR3A,NKG7,KLRC2
	GO: Biological Process	GO:1990858	cellular response to lectin		5.486e-05	0.001074	3	KLRC2,KLRC3,KLRD1
	GO: Biological Process	GO:1990840	response to lectin		5.486e-05	0.001074	3	KLRC2,KLRC3,KLRD1
	GO: Biological Process	GO:0002440	production of molecular mediator of immune response		5.642e-05	0.001097	8	IFNG,FCRL3,HLA-DPA1,HLA-DPB1,SPON2,XCL2,TNF,TNFRSF1B
	GO: Biological Process	GO:0045597	positive regulation of cell differentiation		5.715e-05	0.001104	13	IFNG,NOG,HOPX,ANXA1,ASCL2,COMMD5,GOLGA8B,CCL5,TNF,TNFRSF1B,ITGB1,CX3CR1,PYHIN1
	GO: Biological Process	GO:0051043	regulation of membrane protein ectodomain proteolysis		6.221e-05	0.001194	3	IFNG,TNF,TNFRSF1B
	GO: Biological Process	GO:0031644	regulation of nervous system process		6.433e-05	0.001227	6	IFNG,ADRB2,FCGR3A,CST7,TNF,TNFRSF1B
	GO: Biological Process	GO:0051094	positive regulation of developmental process		6.629e-05	0.001257	16	IFNG,TGFBR3,SCGB3A1,NOG,ADRB2,HOPX,ANXA1,ASCL2,COMMD5,GOLGA8B,CCL5,TNF,TNFRSF1B,ITGB1,CX3CR1,PYHIN1
	GO: Biological Process	GO:0032102	negative regulation of response to external stimulus		6.745e-05	0.001271	9	ADRB2,AIF1,CST7,TNF,TNFRSF1B,KLRB1,KLRD1,CX3CR1,PYHIN1
	GO: Biological Process	GO:0090026	positive regulation of monocyte chemotaxis		7.016e-05	0.001314	3	AIF1,CCL5,CX3CR1
	GO: Biological Process	GO:0031641	regulation of myelination		7.37e-05	0.001363	4	IFNG,CST7,TNF,TNFRSF1B
	GO: Biological Process	GO:0035306	positive regulation of dephosphorylation		7.37e-05	0.001363	4	IFNG,FCRL3,CD300A,PLEK
	GO: Biological Process	GO:0140131	positive regulation of lymphocyte chemotaxis		7.876e-05	0.001448	3	XCL2,CCL4,CCL5
	GO: Biological Process	GO:0032814	regulation of natural killer cell activation		8.647e-05	0.00158	4	FCGR3A,KLRC2,KLRC3,KLRD1
	GO: Biological Process	GO:0006887	exocytosis		9.127e-05	0.001658	8	IFNG,FCGR3A,ANXA1,CD300A,CCL5,NKG7,PLEK,KLRC2
	GO: Biological Process	GO:0032680	regulation of tumor necrosis factor production		9.226e-05	0.001666	6	IFNG,ADRB2,FCGR3A,SPON2,CCL4,CX3CR1
	GO: Biological Process	GO:0030593	neutrophil chemotaxis		9.59e-05	0.001711	5	IFNG,XCL2,DDX3Y,CCL4,CCL5
	GO: Biological Process	GO:0002718	regulation of cytokine production involved in immune response		0.0001022	0.001812	5	IFNG,SPON2,XCL2,TNF,TNFRSF1B
	GO: Biological Process	GO:0032640	tumor necrosis factor production		0.0001058	0.001855	6	IFNG,ADRB2,FCGR3A,SPON2,CCL4,CX3CR1
	GO: Biological Process	GO:1903555	regulation of tumor necrosis factor superfamily cytokine production		0.0001058	0.001855	6	IFNG,ADRB2,FCGR3A,SPON2,CCL4,CX3CR1
	GO: Biological Process	GO:0002822	regulation of adaptive immune response based on somatic recombination of immune receptors built from immunoglobulin superfamily domains		0.0001132	0.001971	6	IFNG,ANXA1,XCL2,TNF,TNFRSF1B,KLRD1
	GO: Biological Process	GO:0030334	regulation of cell migration		0.0001137	0.001971	13	IFNG,TGFBR3,NOG,ANXA1,CD300A,XCL2,AIF1,ADGRG1,CCL4,CCL5,TNF,ITGB1,CX3CR1
	GO: Biological Process	GO:0035303	regulation of dephosphorylation		0.0001156	0.001993	5	IFNG,FCRL3,CD300A,TNF,PLEK
	GO: Biological Process	GO:0042269	regulation of natural killer cell mediated cytotoxicity		0.0001167	0.002	4	KLRB1,KLRC2,KLRC3,KLRD1
	GO: Biological Process	GO:0048245	eosinophil chemotaxis		0.00012	0.002033	3	XCL2,CCL4,CCL5
	GO: Biological Process	GO:0002544	chronic inflammatory response		0.00012	0.002033	3	CCL5,TNF,CX3CR1
	GO: Biological Process	GO:0071706	tumor necrosis factor superfamily cytokine production		0.0001209	0.002038	6	IFNG,ADRB2,FCGR3A,SPON2,CCL4,CX3CR1
	GO: Biological Process	GO:0043068	positive regulation of programmed cell death		0.0001265	0.00211	10	IFNG,ADRB2,ANXA1,PRF1,GZMA,CCL5,TNF,TNFRSF1B,ITGB1,PYHIN1
	GO: Biological Process	GO:0002688	regulation of leukocyte chemotaxis		0.0001266	0.00211	5	XCL2,AIF1,CCL4,CCL5,CX3CR1
	GO: Biological Process	GO:0002700	regulation of production of molecular mediator of immune response		0.0001291	0.002129	6	IFNG,FCRL3,SPON2,XCL2,TNF,TNFRSF1B
	GO: Biological Process	GO:0032496	response to lipopolysaccharide		0.0001292	0.002129	8	IFNG,FCGR3A,SPON2,NFKBIA,CCL5,TNF,TNFRSF1B,CX3CR1
	GO: Biological Process	GO:2000179	positive regulation of neural precursor cell proliferation		0.0001344	0.002169	4	NOG,ADGRG1,ITGB1,CX3CR1
	GO: Biological Process	GO:0002715	regulation of natural killer cell mediated immunity		0.0001344	0.002169	4	KLRB1,KLRC2,KLRC3,KLRD1
	GO: Biological Process	GO:0050853	B cell receptor signaling pathway		0.0001344	0.002169	4	FCRL3,CD300A,NFKBIA,PYHIN1
	GO: Biological Process	GO:2000401	regulation of lymphocyte migration		0.0001344	0.002169	4	XCL2,AIF1,CCL4,CCL5
	GO: Biological Process	GO:0050769	positive regulation of neurogenesis		0.0001376	0.002198	7	IFNG,NOG,GOLGA8B,TNF,TNFRSF1B,ITGB1,CX3CR1
	GO: Biological Process	GO:0050777	negative regulation of immune response		0.0001377	0.002198	6	ANXA1,CD300A,XCL2,KLRB1,KLRD1,PYHIN1
	GO: Biological Process	GO:0034097	response to cytokine		0.0001438	0.002272	12	IFNG,HLA-DPA1,ANXA1,NFKBIA,XCL2,AIF1,CCL4,CCL5,TNF,TNFRSF1B,CX3CR1,PYHIN1
	GO: Biological Process	GO:0010720	positive regulation of cell development		0.0001518	0.002385	9	IFNG,NOG,ANXA1,GOLGA8B,CCL5,TNF,TNFRSF1B,ITGB1,CX3CR1
	GO: Biological Process	GO:0032722	positive regulation of chemokine production		0.000154	0.002408	4	IFNG,AIF1,CCL5,TNF
	GO: Biological Process	GO:0045123	cellular extravasation		0.000161	0.002504	4	CCL5,TNF,ITGB1,CX3CR1
	GO: Biological Process	GO:0002819	regulation of adaptive immune response		0.0001629	0.00252	6	IFNG,ANXA1,XCL2,TNF,TNFRSF1B,KLRD1
	GO: Biological Process	GO:0090025	regulation of monocyte chemotaxis		0.0001731	0.002652	3	AIF1,CCL5,CX3CR1
	GO: Biological Process	GO:0006925	inflammatory cell apoptotic process		0.0001731	0.002652	3	IFNG,ANXA1,CCL5
	GO: Biological Process	GO:0031348	negative regulation of defense response		0.0001789	0.002722	7	ADRB2,CST7,TNFRSF1B,KLRB1,KLRD1,CX3CR1,PYHIN1
	GO: Biological Process	GO:0002695	negative regulation of leukocyte activation		0.0001804	0.002722	6	TIGIT,ANXA1,CD300A,XCL2,CST7,PYHIN1
	GO: Biological Process	GO:0071356	cellular response to tumor necrosis factor		0.0001804	0.002722	6	NFKBIA,XCL2,CCL4,CCL5,TNF,TNFRSF1B
	GO: Biological Process	GO:0002381	immunoglobulin production involved in immunoglobulin-mediated immune response		0.0001832	0.002744	4	IFNG,HLA-DPA1,HLA-DPB1,XCL2
	GO: Biological Process	GO:0032652	regulation of interleukin-1 production		0.0001836	0.002744	5	IFNG,ANXA1,TNF,CX3CR1,PYHIN1
	GO: Biological Process	GO:0050901	leukocyte tethering or rolling		0.0001885	0.002778	3	TNF,ITGB1,CX3CR1
	GO: Biological Process	GO:0002367	cytokine production involved in immune response		0.0001887	0.002778	5	IFNG,SPON2,XCL2,TNF,TNFRSF1B
	GO: Biological Process	GO:0010469	regulation of signaling receptor activity		0.0001887	0.002778	5	IFNG,NOG,ADRB2,TNF,ITGB1
	GO: Biological Process	GO:0002237	response to molecule of bacterial origin		0.0001966	0.002834	8	IFNG,FCGR3A,SPON2,NFKBIA,CCL5,TNF,TNFRSF1B,CX3CR1
	GO: Biological Process	GO:2000145	regulation of cell motility		0.0001972	0.002834	13	IFNG,TGFBR3,NOG,ANXA1,CD300A,XCL2,AIF1,ADGRG1,CCL4,CCL5,TNF,ITGB1,CX3CR1
	GO: Biological Process	GO:0050852	T cell receptor signaling pathway		0.0001992	0.00285	5	IFNG,HLA-DPB1,CD300A,TRGC1,TRGC2
	GO: Biological Process	GO:0051960	regulation of nervous system development		0.0002043	0.0029	9	IFNG,NOG,ASCL2,GOLGA8B,CST7,TNF,TNFRSF1B,ITGB1,CX3CR1
	GO: Biological Process	GO:1901623	regulation of lymphocyte chemotaxis		0.0002046	0.0029	3	XCL2,CCL4,CCL5
	GO: Biological Process	GO:0051607	defense response to virus		0.0002062	0.002909	7	IFNG,PRF1,SPON2,APOBEC3G,CCL5,TNF,PYHIN1
	GO: Biological Process	GO:0070098	chemokine-mediated signaling pathway		0.0002076	0.002915	4	XCL2,CCL4,CCL5,CX3CR1
	GO: Biological Process	GO:0140546	defense response to symbiont		0.0002095	0.002928	7	IFNG,PRF1,SPON2,APOBEC3G,CCL5,TNF,PYHIN1
	GO: Biological Process	GO:0008285	negative regulation of cell population proliferation		0.0002115	0.002942	11	IFNG,TGFBR3,NOG,ASCL2,CD300A,XCL2,AIF1,ADGRG1,TNF,ITGB1,PYHIN1
	GO: Biological Process	GO:0002377	immunoglobulin production		0.0002156	0.002968	6	IFNG,FCRL3,HLA-DPA1,HLA-DPB1,XCL2,TNF
	GO: Biological Process	GO:0032612	interleukin-1 production		0.0002158	0.002968	5	IFNG,ANXA1,TNF,CX3CR1,PYHIN1
	GO: Biological Process	GO:0002220	innate immune response activating cell surface receptor signaling pathway		0.0002162	0.002968	4	NFKBIA,KLRC2,KLRC3,KLRD1
	GO: Biological Process	GO:1990266	neutrophil migration		0.0002215	0.003026	5	IFNG,XCL2,DDX3Y,CCL4,CCL5
	GO: Biological Process	GO:0045428	regulation of nitric oxide biosynthetic process		0.0002251	0.003062	4	IFNG,AIF1,TNF,CX3CR1
	GO: Biological Process	GO:0071345	cellular response to cytokine stimulus		0.0002367	0.003205	11	IFNG,HLA-DPA1,NFKBIA,XCL2,AIF1,CCL4,CCL5,TNF,TNFRSF1B,CX3CR1,PYHIN1
	GO: Biological Process	GO:0050921	positive regulation of chemotaxis		0.0002394	0.003213	5	XCL2,AIF1,CCL4,CCL5,CX3CR1
	GO: Biological Process	GO:0060284	regulation of cell development		0.0002394	0.003213	12	IFNG,FCRL3,NOG,ANXA1,ASCL2,NFKBIA,GOLGA8B,CCL5,TNF,TNFRSF1B,ITGB1,CX3CR1
	GO: Biological Process	GO:0045069	regulation of viral genome replication		0.0002437	0.003256	4	APOBEC3G,CCL5,TNF,PYHIN1
	GO: Biological Process	GO:0022408	negative regulation of cell-cell adhesion		0.0002609	0.003471	6	IFNG,ADRB2,TIGIT,ANXA1,CD300A,XCL2
	GO: Biological Process	GO:0051241	negative regulation of multicellular organismal process		0.0002646	0.003505	14	IFNG,TGFBR3,NOG,ADRB2,TIGIT,ANXA1,ASCL2,CD300A,XCL2,CST7,TNF,TNFRSF1B,CX3CR1,PYHIN1
	GO: Biological Process	GO:2000406	positive regulation of T cell migration		0.0002783	0.00367	3	XCL2,AIF1,CCL5
	GO: Biological Process	GO:0080164	regulation of nitric oxide metabolic process		0.000284	0.003729	4	IFNG,AIF1,TNF,CX3CR1
	GO: Biological Process	GO:0034612	response to tumor necrosis factor		0.0002862	0.003741	6	NFKBIA,XCL2,CCL4,CCL5,TNF,TNFRSF1B
	GO: Biological Process	GO:0043067	regulation of programmed cell death		0.0003027	0.003931	16	IFNG,MTRNR2L8,TGFBR3,NOG,ADRB2,ANXA1,PRF1,GZMA,AIF1,ADGRG1,CCL5,TNF,TNFRSF1B,ITGB1,CX3CR1,PYHIN1
	GO: Biological Process	GO:0040012	regulation of locomotion		0.0003049	0.003931	13	IFNG,TGFBR3,NOG,ANXA1,CD300A,XCL2,AIF1,ADGRG1,CCL4,CCL5,TNF,ITGB1,CX3CR1
	GO: Biological Process	GO:1990868	response to chemokine		0.0003059	0.003931	4	XCL2,CCL4,CCL5,CX3CR1
	GO: Biological Process	GO:1990869	cellular response to chemokine		0.0003059	0.003931	4	XCL2,CCL4,CCL5,CX3CR1
	GO: Biological Process	GO:0050767	regulation of neurogenesis		0.0003089	0.003953	8	IFNG,NOG,ASCL2,GOLGA8B,TNF,TNFRSF1B,ITGB1,CX3CR1
	GO: Biological Process	GO:0030335	positive regulation of cell migration		0.0003108	0.003961	9	IFNG,ANXA1,XCL2,AIF1,CCL4,CCL5,TNF,ITGB1,CX3CR1
	GO: Biological Process	GO:0045672	positive regulation of osteoclast differentiation		0.0003208	0.004071	3	IFNG,CCL5,TNF
	GO: Biological Process	GO:0019221	cytokine-mediated signaling pathway		0.000328	0.004145	8	IFNG,NFKBIA,XCL2,CCL4,CCL5,TNF,TNFRSF1B,CX3CR1
	GO: Biological Process	GO:0032292	peripheral nervous system axon ensheathment		0.0003435	0.004252	3	ADGRG1,TNF,TNFRSF1B
	GO: Biological Process	GO:0051962	positive regulation of nervous system development		0.0003613	0.004454	7	IFNG,NOG,GOLGA8B,TNF,TNFRSF1B,ITGB1,CX3CR1
	GO: Biological Process	GO:0044092	negative regulation of molecular function		0.0003739	0.004591	12	IFNG,NOG,ADRB2,ANXA1,CD300A,NFKBIA,GZMA,XCL2,GOLGA8B,CST7,TNF,PYHIN1
	GO: Biological Process	GO:0030336	negative regulation of cell migration		0.0003872	0.004736	7	TGFBR3,NOG,CD300A,AIF1,ADGRG1,TNF,CX3CR1
	GO: Biological Process	GO:0150077	regulation of neuroinflammatory response		0.0003919	0.004756	3	CST7,TNF,TNFRSF1B
	GO: Biological Process	GO:0048525	negative regulation of viral process		0.000392	0.004756	4	APOBEC3G,CCL5,TNF,PYHIN1
	GO: Biological Process	GO:0006809	nitric oxide biosynthetic process		0.0004056	0.004901	4	IFNG,AIF1,TNF,CX3CR1
	GO: Biological Process	GO:2000147	positive regulation of cell motility		0.0004254	0.005079	9	IFNG,ANXA1,XCL2,AIF1,CCL4,CCL5,TNF,ITGB1,CX3CR1
	GO: Biological Process	GO:0051851	modulation by host of symbiont process		0.0004338	0.005158	4	IFNG,CCL4,CCL5,CX3CR1
	GO: Biological Process	GO:0050729	positive regulation of inflammatory response		0.0004354	0.005158	5	IFNG,NFKBIA,CCL5,NKG7,TNF
	GO: Biological Process	GO:0002323	natural killer cell activation involved in immune response		0.0004446	0.005247	3	FCGR3A,NKG7,KLRC2
	GO: Biological Process	GO:0002637	regulation of immunoglobulin production		0.0004633	0.005446	4	IFNG,FCRL3,XCL2,TNF
	GO: Biological Process	GO:2000146	negative regulation of cell motility		0.0004869	0.005687	7	TGFBR3,NOG,CD300A,AIF1,ADGRG1,TNF,CX3CR1
	GO: Biological Process	GO:0043065	positive regulation of apoptotic process		0.0004875	0.005687	9	IFNG,ADRB2,ANXA1,GZMA,CCL5,TNF,TNFRSF1B,ITGB1,PYHIN1
	GO: Biological Process	GO:0046636	negative regulation of alpha-beta T cell activation		0.0005016	0.005829	3	ANXA1,CD300A,XCL2
	GO: Biological Process	GO:0040017	positive regulation of locomotion		0.0005212	0.005966	9	IFNG,ANXA1,XCL2,AIF1,CCL4,CCL5,TNF,ITGB1,CX3CR1
	GO: Biological Process	GO:0046209	nitric oxide metabolic process		0.0005266	0.006005	4	IFNG,AIF1,TNF,CX3CR1
	GO: Biological Process	GO:0001818	negative regulation of cytokine production		0.0005335	0.00606	7	IFNG,ADRB2,TIGIT,ANXA1,XCL2,TNF,CX3CR1
	GO: Biological Process	GO:0032675	regulation of interleukin-6 production		0.0005407	0.00612	5	IFNG,ADRB2,SPON2,AIF1,TNF
	GO: Biological Process	GO:0032755	positive regulation of interleukin-6 production		0.0005434	0.006126	4	IFNG,SPON2,AIF1,TNF
	GO: Biological Process	GO:2001057	reactive nitrogen species metabolic process		0.0005605	0.006279	4	IFNG,AIF1,TNF,CX3CR1
	GO: Biological Process	GO:0001911	negative regulation of leukocyte mediated cytotoxicity		0.0005631	0.006279	3	KLRB1,KLRD1,CX3CR1
	GO: Biological Process	GO:2000273	positive regulation of signaling receptor activity		0.0005631	0.006279	3	IFNG,ADRB2,ITGB1
	GO: Biological Process	GO:0032642	regulation of chemokine production		0.000578	0.006421	4	IFNG,AIF1,CCL5,TNF
	GO: Biological Process	GO:0032940	secretion by cell		0.0005855	0.006481	11	IFNG,FCGR3A,ANXA1,PRF1,CD300A,CCL5,NKG7,TNF,PLEK,TNFRSF1B,KLRC2
	GO: Biological Process	GO:0051247	positive regulation of protein metabolic process		0.0005968	0.006582	14	IFNG,FCRL3,ADRB2,RPS4Y1,CD300A,NFKBIA,AIF1,GOLGA8B,CCL5,TNF,TNFRSF1B,ITGB1,CX3CR1,PYHIN1
	GO: Biological Process	GO:0032635	interleukin-6 production		0.000651	0.007103	5	IFNG,ADRB2,SPON2,AIF1,TNF
	GO: Biological Process	GO:0033002	muscle cell proliferation		0.0006703	0.007287	6	IFNG,TGFBR3,NOG,AIF1,CCL5,TNF
	GO: Biological Process	GO:0042552	myelination		0.0006777	0.007341	5	IFNG,ADGRG1,CST7,TNF,TNFRSF1B
	GO: Biological Process	GO:0071396	cellular response to lipid		0.0006885	0.007408	9	IFNG,FCGR3A,ANXA1,SPON2,NFKBIA,CCL5,TNF,TNFRSF1B,CX3CR1
	GO: Biological Process	GO:1905477	positive regulation of protein localization to membrane		0.0006913	0.007408	4	IFNG,GZMB,TNF,ITGB1
	GO: Biological Process	GO:0043299	leukocyte degranulation		0.0006913	0.007408	4	FCGR3A,CD300A,NKG7,KLRC2
	GO: Biological Process	GO:0042981	regulation of apoptotic process		0.0006991	0.007466	15	IFNG,MTRNR2L8,TGFBR3,NOG,ADRB2,ANXA1,GZMA,AIF1,ADGRG1,CCL5,TNF,TNFRSF1B,ITGB1,CX3CR1,PYHIN1
	GO: Biological Process	GO:0008366	axon ensheathment		0.0007192	0.007581	5	IFNG,ADGRG1,CST7,TNF,TNFRSF1B
	GO: Biological Process	GO:0007272	ensheathment of neurons		0.0007192	0.007581	5	IFNG,ADGRG1,CST7,TNF,TNFRSF1B
	GO: Biological Process	GO:0002275	myeloid cell activation involved in immune response		0.0007323	0.007581	4	IFNG,CD300A,TNF,CX3CR1
	GO: Biological Process	GO:0032602	chemokine production		0.0007323	0.007581	4	IFNG,AIF1,CCL5,TNF
	GO: Biological Process	GO:0030097	hemopoiesis		0.0007341	0.007581	13	IFNG,TGFBR3,FCRL3,ANXA1,NFKBIA,CCL5,TNF,PLEK,TNFRSF1B,HBA2,ITGB1,MAF,PYHIN1
	GO: Biological Process	GO:0033028	myeloid cell apoptotic process		0.0007374	0.007581	3	IFNG,ANXA1,CCL5
	GO: Biological Process	GO:2000404	regulation of T cell migration		0.0007374	0.007581	3	XCL2,AIF1,CCL5
	GO: Biological Process	GO:0002418	immune response to tumor cell		0.0007374	0.007581	3	PRF1,XCL2,NKG7
	GO: Biological Process	GO:0006509	membrane protein ectodomain proteolysis		0.0007374	0.007581	3	IFNG,TNF,TNFRSF1B
	GO: Biological Process	GO:0051250	negative regulation of lymphocyte activation		0.0007479	0.007663	5	TIGIT,ANXA1,CD300A,XCL2,PYHIN1
	GO: Biological Process	GO:0032651	regulation of interleukin-1 beta production		0.000775	0.007914	4	IFNG,TNF,CX3CR1,PYHIN1
	GO: Biological Process	GO:0040013	negative regulation of locomotion		0.0007844	0.007983	7	TGFBR3,NOG,CD300A,AIF1,ADGRG1,TNF,CX3CR1
	GO: Biological Process	GO:0045666	positive regulation of neuron differentiation		0.000797	0.008084	4	IFNG,ASCL2,CCL5,ITGB1
	GO: Biological Process	GO:0072676	lymphocyte migration		0.0008194	0.008284	4	XCL2,AIF1,CCL4,CCL5
	GO: Biological Process	GO:0046631	alpha-beta T cell activation		0.0008391	0.008382	5	IFNG,ANXA1,CD300A,XCL2,NKG7
	GO: Biological Process	GO:0048871	multicellular organismal-level homeostasis		0.0008535	0.008463	11	IFNG,TGFBR3,ADRB2,FCGR3A,ANXA1,ADGRG1,CCL5,TNF,HBA2,ITGB1,CX3CR1
	GO: Biological Process	GO:0031342	negative regulation of cell killing		0.0008567	0.008463	3	KLRB1,KLRD1,CX3CR1
	GO: Biological Process	GO:0043392	negative regulation of DNA binding		0.0008567	0.008463	3	NFKBIA,GZMA,PYHIN1
	GO: Biological Process	GO:0032611	interleukin-1 beta production		0.0009137	0.008968	4	IFNG,TNF,CX3CR1,PYHIN1
	GO: Biological Process	GO:0046425	regulation of receptor signaling pathway via JAK-STAT		0.0009137	0.008968	4	IFNG,CD300A,CCL5,TNF
	GO: Biological Process	GO:0033993	response to lipid		0.0009216	0.009017	11	IFNG,TGFBR3,FCGR3A,ANXA1,SPON2,NFKBIA,AIF1,CCL5,TNF,TNFRSF1B,CX3CR1
	GO: Biological Process	GO:0032760	positive regulation of tumor necrosis factor production		0.0009384	0.009105	4	IFNG,FCGR3A,SPON2,CCL4
	GO: Biological Process	GO:0002714	positive regulation of B cell mediated immunity		0.0009426	0.009105	3	IFNG,XCL2,TNF
	GO: Biological Process	GO:0002891	positive regulation of immunoglobulin mediated immune response		0.0009426	0.009105	3	IFNG,XCL2,TNF
	GO: Biological Process	GO:0061756	leukocyte adhesion to vascular endothelial cell		0.0009426	0.009105	3	TNF,ITGB1,CX3CR1
	GO: Biological Process	GO:2000177	regulation of neural precursor cell proliferation		0.0009892	0.009289	4	NOG,ADGRG1,ITGB1,CX3CR1
	GO: Biological Process	GO:0051101	regulation of DNA binding		0.0009892	0.009289	4	IFNG,NFKBIA,GZMA,PYHIN1
	GO: Biological Process	GO:0016032	viral process		0.001002	0.009379	7	IFNG,APOBEC3G,CCL4,CCL5,TNF,ITGB1,PYHIN1
	GO: Biological Process	GO:0060251	regulation of glial cell proliferation		0.001034	0.009619	3	IFNG,ASCL2,TNF
	GO: Biological Process	GO:0002701	negative regulation of production of molecular mediator of immune response		0.001034	0.009619	3	FCRL3,XCL2,TNF
	GO: Biological Process	GO:1903557	positive regulation of tumor necrosis factor superfamily cytokine production		0.001042	0.009664	4	IFNG,FCGR3A,SPON2,CCL4
	GO: Biological Process	GO:0140352	export from cell		0.00105	0.009709	11	IFNG,FCGR3A,ANXA1,PRF1,CD300A,CCL5,NKG7,TNF,PLEK,TNFRSF1B,KLRC2
	GO: Biological Process	GO:0051050	positive regulation of transport		0.001057	0.009746	11	IFNG,ADRB2,ANXA1,NFKBIA,GZMB,XCL2,CCL4,CCL5,TNF,ITGB1,KLRC2
	GO: Biological Process	GO:0019882	antigen processing and presentation		0.001069	0.009825	4	IFNG,FCGR3A,HLA-DPA1,HLA-DPB1
	GO: Biological Process	GO:0045429	positive regulation of nitric oxide biosynthetic process		0.001082	0.00988	3	IFNG,AIF1,TNF
	GO: Biological Process	GO:0046427	positive regulation of receptor signaling pathway via JAK-STAT		0.001082	0.00988	3	CD300A,CCL5,TNF
	GO: Biological Process	GO:0043244	regulation of protein-containing complex disassembly		0.001125	0.01009	4	ADRB2,CFL2,TNF,PLEK
	GO: Biological Process	GO:0016192	vesicle-mediated transport		0.001166	0.01043	14	IFNG,ADRB2,FCGR3A,ANXA1,SPON2,CD300A,AIF1,GOLGA8B,CCL5,NKG7,TNF,PLEK,ITGB1,KLRC2
	GO: Biological Process	GO:0045744	negative regulation of G protein-coupled receptor signaling pathway		0.001181	0.01048	3	ADRB2,CCL5,PLEK
	GO: Biological Process	GO:1904407	positive regulation of nitric oxide metabolic process		0.001181	0.01048	3	IFNG,AIF1,TNF
	GO: Biological Process	GO:0006935	chemotaxis		0.001184	0.01048	9	IFNG,NOG,ANXA1,XCL2,AIF1,DDX3Y,CCL4,CCL5,CX3CR1
	GO: Biological Process	GO:0045937	positive regulation of phosphate metabolic process		0.001189	0.01048	10	IFNG,FCRL3,ADRB2,CD300A,AIF1,CCL5,TNF,PLEK,ITGB1,CX3CR1
	GO: Biological Process	GO:0010562	positive regulation of phosphorus metabolic process		0.001189	0.01048	10	IFNG,FCRL3,ADRB2,CD300A,AIF1,CCL5,TNF,PLEK,ITGB1,CX3CR1
	GO: Biological Process	GO:0042330	taxis		0.001204	0.01059	9	IFNG,NOG,ANXA1,XCL2,AIF1,DDX3Y,CCL4,CCL5,CX3CR1
	GO: Biological Process	GO:0043666	regulation of phosphoprotein phosphatase activity		0.001233	0.01077	3	FCRL3,CD300A,TNF
	GO: Biological Process	GO:0033619	membrane protein proteolysis		0.001233	0.01077	3	IFNG,TNF,TNFRSF1B
	GO: Biological Process	GO:1904892	regulation of receptor signaling pathway via STAT		0.001242	0.01082	4	IFNG,CD300A,CCL5,TNF
	GO: Biological Process	GO:0010001	glial cell differentiation		0.001267	0.01095	6	IFNG,NOG,ADGRG1,TNF,TNFRSF1B,ITGB1
	GO: Biological Process	GO:0030099	myeloid cell differentiation		0.001291	0.01113	8	IFNG,TGFBR3,NFKBIA,CCL5,TNF,HBA2,MAF,PYHIN1
	GO: Biological Process	GO:1904894	positive regulation of receptor signaling pathway via STAT		0.001341	0.01152	3	CD300A,CCL5,TNF
	GO: Biological Process	GO:0002285	lymphocyte activation involved in immune response		0.001356	0.01162	5	IFNG,FCGR3A,ANXA1,NKG7,KLRC2
	GO: Biological Process	GO:2000516	positive regulation of CD4-positive, alpha-beta T cell activation		0.001397	0.01184	3	IFNG,ANXA1,XCL2
	GO: Biological Process	GO:0032649	regulation of type II interferon production		0.0014	0.01184	4	HLA-DPA1,HLA-DPB1,XCL2,TNF
	GO: Biological Process	GO:0014013	regulation of gliogenesis		0.0014	0.01184	4	NOG,ASCL2,TNF,TNFRSF1B
	GO: Biological Process	GO:0040011	locomotion		0.00143	0.01205	14	IFNG,TGFBR3,NOG,ANXA1,CD300A,XCL2,AIF1,ADGRG1,DDX3Y,CCL4,CCL5,TNF,ITGB1,CX3CR1
	GO: Biological Process	GO:0046634	regulation of alpha-beta T cell activation		0.001434	0.01205	4	IFNG,ANXA1,CD300A,XCL2
	GO: Biological Process	GO:0048247	lymphocyte chemotaxis		0.001454	0.01215	3	XCL2,CCL4,CCL5
	GO: Biological Process	GO:1903078	positive regulation of protein localization to plasma membrane		0.001454	0.01215	3	IFNG,TNF,ITGB1
	GO: Biological Process	GO:0006897	endocytosis		0.001495	0.01245	9	IFNG,ADRB2,FCGR3A,ANXA1,SPON2,CD300A,AIF1,TNF,ITGB1
	GO: Biological Process	GO:0001944	vasculature development		0.001508	0.01253	11	IFNG,TGFBR3,NOG,ADRB2,ANXA1,ADGRG1,CCL5,TNF,TNFRSF1B,ITGB1,CX3CR1
	GO: Biological Process	GO:0043393	regulation of protein binding		0.001547	0.01282	5	TGFBR3,NOG,ADRB2,HOPX,GOLGA8B
	GO: Biological Process	GO:0010959	regulation of metal ion transport		0.001562	0.01288	7	IFNG,FCRL3,ADRB2,XCL2,CCL4,CCL5,ITGB1
	GO: Biological Process	GO:0042531	positive regulation of tyrosine phosphorylation of STAT protein		0.001574	0.01293	3	IFNG,CCL5,TNF
	GO: Biological Process	GO:0035710	CD4-positive, alpha-beta T cell activation		0.001609	0.01315	4	IFNG,ANXA1,XCL2,NKG7
	GO: Biological Process	GO:0070555	response to interleukin-1		0.001609	0.01315	4	ANXA1,XCL2,CCL4,CCL5
	GO: Biological Process	GO:0003229	ventricular cardiac muscle tissue development		0.001636	0.01333	3	TGFBR3,NOG,HOPX
	GO: Biological Process	GO:0008277	regulation of G protein-coupled receptor signaling pathway		0.001683	0.01368	4	ADRB2,CCL5,PLEK,ITGB1
	GO: Biological Process	GO:0007162	negative regulation of cell adhesion		0.001698	0.0137	6	IFNG,ADRB2,TIGIT,ANXA1,CD300A,XCL2
	GO: Biological Process	GO:0031663	lipopolysaccharide-mediated signaling pathway		0.001699	0.0137	3	NFKBIA,CCL5,TNF
	GO: Biological Process	GO:0002347	response to tumor cell		0.001699	0.0137	3	PRF1,XCL2,NKG7
	GO: Biological Process	GO:0046903	secretion		0.001743	0.01388	11	IFNG,FCGR3A,ANXA1,PRF1,CD300A,CCL5,NKG7,TNF,PLEK,TNFRSF1B,KLRC2
	GO: Biological Process	GO:0019079	viral genome replication		0.001759	0.01393	4	APOBEC3G,CCL5,TNF,PYHIN1
	GO: Biological Process	GO:0002444	myeloid leukocyte mediated immunity		0.001759	0.01393	4	FCGR3A,SPON2,CD300A,CX3CR1
	GO: Biological Process	GO:0050864	regulation of B cell activation		0.001798	0.0142	4	IFNG,FCRL3,CD300A,PYHIN1
	GO: Biological Process	GO:0032731	positive regulation of interleukin-1 beta production		0.00183	0.01442	3	IFNG,TNF,PYHIN1
	GO: Biological Process	GO:0051702	biological process involved in interaction with symbiont		0.001878	0.01475	4	IFNG,CCL4,CCL5,CX3CR1
	GO: Biological Process	GO:0032609	type II interferon production		0.001918	0.01484	4	HLA-DPA1,HLA-DPB1,XCL2,TNF
	GO: Biological Process	GO:0071363	cellular response to growth factor stimulus		0.001938	0.01496	9	TGFBR3,NOG,ANXA1,XCL2,CCL5,TNFRSF1B,USP9Y,ITGB1,CX3CR1
	GO: Biological Process	GO:0050920	regulation of chemotaxis		0.001956	0.01506	5	XCL2,AIF1,CCL4,CCL5,CX3CR1
	GO: Biological Process	GO:1904377	positive regulation of protein localization to cell periphery		0.001968	0.01511	3	IFNG,TNF,ITGB1
	GO: Biological Process	GO:0051093	negative regulation of developmental process		0.00202	0.01547	11	IFNG,TGFBR3,NOG,ADRB2,HOPX,ANXA1,ASCL2,NFKBIA,TNF,ITGB1,CX3CR1
	GO: Biological Process	GO:0051928	positive regulation of calcium ion transport		0.002088	0.01576	4	ADRB2,XCL2,CCL4,CCL5
	GO: Biological Process	GO:1903900	regulation of viral life cycle		0.002088	0.01576	4	APOBEC3G,CCL5,TNF,PYHIN1
	GO: Biological Process	GO:0022411	cellular component disassembly		0.002088	0.01576	7	ADRB2,CFL2,GOLGA8B,TNF,PLEK,ITGB1,CX3CR1
	GO: Biological Process	GO:0043269	regulation of monoatomic ion transport		0.00209	0.01576	8	IFNG,FCRL3,ADRB2,CD300A,XCL2,CCL4,CCL5,ITGB1
	GO: Biological Process	GO:0061041	regulation of wound healing		0.002132	0.01594	4	ADRB2,ANXA1,TNF,ITGB1
	GO: Biological Process	GO:0045596	negative regulation of cell differentiation		0.002134	0.01594	9	IFNG,TGFBR3,NOG,HOPX,ANXA1,ASCL2,NFKBIA,TNF,ITGB1
	GO: Biological Process	GO:0043085	positive regulation of catalytic activity		0.002211	0.01647	11	IFNG,FCRL3,ADRB2,CD300A,XCL2,CCL4,CCL5,TNF,PLEK,ITGB1,PYHIN1
	GO: Biological Process	GO:1901532	regulation of hematopoietic progenitor cell differentiation		0.002263	0.01678	3	NFKBIA,TNF,TNFRSF1B
	GO: Biological Process	GO:0050691	regulation of defense response to virus by host		0.002263	0.01678	3	IFNG,APOBEC3G,CCL5
	GO: Biological Process	GO:0009611	response to wounding		0.002326	0.01712	8	NOG,ADRB2,ANXA1,AIF1,TNF,PLEK,ITGB1,CX3CR1
	GO: Biological Process	GO:0030888	regulation of B cell proliferation		0.00234	0.01719	3	FCRL3,CD300A,PYHIN1
	GO: Biological Process	GO:0070848	response to growth factor		0.002379	0.01743	9	TGFBR3,NOG,ANXA1,XCL2,CCL5,TNFRSF1B,USP9Y,ITGB1,CX3CR1
	GO: Biological Process	GO:0072678	T cell migration		0.00242	0.01768	3	XCL2,AIF1,CCL5
	GO: Biological Process	GO:0050868	negative regulation of T cell activation		0.002457	0.01792	4	TIGIT,ANXA1,CD300A,XCL2
	GO: Biological Process	GO:0002763	positive regulation of myeloid leukocyte differentiation		0.0025	0.01801	3	IFNG,CCL5,TNF
	GO: Biological Process	GO:0002712	regulation of B cell mediated immunity		0.002583	0.01852	3	IFNG,XCL2,TNF
	GO: Biological Process	GO:0002889	regulation of immunoglobulin mediated immune response		0.002583	0.01852	3	IFNG,XCL2,TNF
	GO: Biological Process	GO:0043270	positive regulation of monoatomic ion transport		0.002656	0.019	5	IFNG,ADRB2,XCL2,CCL4,CCL5
	GO: Biological Process	GO:0002707	negative regulation of lymphocyte mediated immunity		0.002667	0.01903	3	XCL2,KLRB1,KLRD1
	GO: Biological Process	GO:0031401	positive regulation of protein modification process		0.002686	0.01909	10	IFNG,FCRL3,ADRB2,CD300A,AIF1,GOLGA8B,CCL5,TNF,ITGB1,CX3CR1
	GO: Biological Process	GO:0050730	regulation of peptidyl-tyrosine phosphorylation		0.002693	0.01909	5	IFNG,CD300A,CCL5,TNF,ITGB1
	GO: Biological Process	GO:0009636	response to toxic substance		0.002693	0.01909	5	CCL4,CCL5,TNF,HBA1,HBA2
	GO: Biological Process	GO:0014009	glial cell proliferation		0.002753	0.01942	3	IFNG,ASCL2,TNF
	GO: Biological Process	GO:0070371	ERK1 and ERK2 cascade		0.002823	0.01987	6	TGFBR3,XCL2,CCL4,CCL5,TNF,ITGB1
	GO: Biological Process	GO:0032732	positive regulation of interleukin-1 production		0.002841	0.01994	3	IFNG,TNF,PYHIN1
	GO: Biological Process	GO:0044093	positive regulation of molecular function		0.002937	0.02053	13	IFNG,TGFBR3,FCRL3,ADRB2,CD300A,XCL2,CCL4,CCL5,TNF,PLEK,ITGB1,CX3CR1,PYHIN1
	GO: Biological Process	GO:0001568	blood vessel development		0.003005	0.02059	10	IFNG,TGFBR3,NOG,ADRB2,ANXA1,ADGRG1,CCL5,TNF,ITGB1,CX3CR1
	GO: Biological Process	GO:0000165	MAPK cascade		0.003122	0.02063	9	TGFBR3,FCRL3,ADRB2,CD300A,XCL2,CCL4,CCL5,TNF,ITGB1
	GO: Biological Process	GO:0045055	regulated exocytosis		0.003171	0.02087	5	FCGR3A,CD300A,NKG7,PLEK,KLRC2
	GO: Biological Process	GO:0042509	regulation of tyrosine phosphorylation of STAT protein		0.003208	0.02106	3	IFNG,CCL5,TNF
	GO: Biological Process	GO:0014015	positive regulation of gliogenesis		0.003502	0.02279	3	NOG,TNF,TNFRSF1B
	GO: Biological Process	GO:0050792	regulation of viral process		0.00351	0.02279	4	APOBEC3G,CCL5,TNF,PYHIN1
	GO: Biological Process	GO:0044057	regulation of system process		0.003516	0.02279	8	IFNG,ADRB2,FCGR3A,HOPX,AIF1,CST7,TNF,TNFRSF1B
	GO: Biological Process	GO:1903038	negative regulation of leukocyte cell-cell adhesion		0.003636	0.02343	4	TIGIT,ANXA1,CD300A,XCL2
	GO: Biological Process	GO:0071560	cellular response to transforming growth factor beta stimulus		0.003661	0.02352	5	TGFBR3,XCL2,USP9Y,ITGB1,CX3CR1
	GO: Biological Process	GO:0007260	tyrosine phosphorylation of STAT protein		0.003707	0.02375	3	IFNG,CCL5,TNF
	GO: Biological Process	GO:1902533	positive regulation of intracellular signal transduction		0.003712	0.02375	10	FCRL3,ADRB2,XCL2,ADGRG1,CCL4,CCL5,TNF,ITGB1,CX3CR1,PYHIN1
	GO: Biological Process	GO:0010629	negative regulation of gene expression		0.003764	0.02399	13	IFNG,TGFBR3,FCRL3,NOG,ADRB2,TIGIT,ANXA1,GZMB,XCL2,AIF1,CST7,TNF,CX3CR1
	GO: Biological Process	GO:0034250	positive regulation of amide metabolic process		0.003766	0.02399	4	IFNG,RPS4Y1,CCL5,TNF
	GO: Biological Process	GO:0051130	positive regulation of cellular component organization		0.003789	0.02409	11	IFNG,SCGB3A1,ADRB2,HOPX,ANXA1,CFL2,GZMB,GOLGA8B,TNF,PLEK,ITGB1
	GO: Biological Process	GO:0071559	response to transforming growth factor beta		0.003852	0.02444	5	TGFBR3,XCL2,USP9Y,ITGB1,CX3CR1
	GO: Biological Process	GO:0007417	central nervous system development		0.004064	0.02562	12	IFNG,NOG,ASCL2,RPS4Y1,AIF1,GOLGA8B,ADGRG1,DDX3Y,TNF,TNFRSF1B,ITGB1,CX3CR1
	GO: Biological Process	GO:0007259	receptor signaling pathway via JAK-STAT		0.004102	0.02581	4	IFNG,CD300A,CCL5,TNF
	GO: Biological Process	GO:0002720	positive regulation of cytokine production involved in immune response		0.004251	0.02653	3	IFNG,SPON2,XCL2
	GO: Biological Process	GO:0048708	astrocyte differentiation		0.004251	0.02653	3	IFNG,NOG,TNF
	GO: Biological Process	GO:0032729	positive regulation of type II interferon production		0.004365	0.02719	3	HLA-DPA1,HLA-DPB1,TNF
	GO: Biological Process	GO:0042113	B cell activation		0.004413	0.02734	5	IFNG,FCRL3,CD300A,ITGB1,PYHIN1
	GO: Biological Process	GO:0009306	protein secretion		0.004434	0.02739	6	IFNG,ANXA1,PRF1,CCL5,TNF,PLEK
	GO: Biological Process	GO:0035592	establishment of protein localization to extracellular region		0.00452	0.02785	6	IFNG,ANXA1,PRF1,CCL5,TNF,PLEK
	GO: Biological Process	GO:0061061	muscle structure development		0.004527	0.02785	9	TGFBR3,SCGB3A1,NOG,ADRB2,HOPX,CFL2,GOLGA8B,TNF,ITGB1
	GO: Biological Process	GO:0048514	blood vessel morphogenesis		0.004642	0.0285	9	TGFBR3,NOG,ADRB2,ANXA1,ADGRG1,CCL5,TNF,ITGB1,CX3CR1
	GO: Biological Process	GO:0046635	positive regulation of alpha-beta T cell activation		0.004719	0.02868	3	IFNG,ANXA1,XCL2
	GO: Biological Process	GO:0035304	regulation of protein dephosphorylation		0.004719	0.02868	3	FCRL3,CD300A,TNF
	GO: Biological Process	GO:0021782	glial cell development		0.004758	0.02886	4	IFNG,ADGRG1,TNF,ITGB1
	GO: Biological Process	GO:0071692	protein localization to extracellular region		0.004833	0.02919	6	IFNG,ANXA1,PRF1,CCL5,TNF,PLEK
	GO: Biological Process	GO:2000117	negative regulation of cysteine-type endopeptidase activity		0.004841	0.02919	3	CST7,TNF,PYHIN1
	GO: Biological Process	GO:2000514	regulation of CD4-positive, alpha-beta T cell activation		0.004841	0.02919	3	IFNG,ANXA1,XCL2
	GO: Biological Process	GO:0001934	positive regulation of protein phosphorylation		0.00486	0.02925	8	IFNG,ADRB2,CD300A,AIF1,CCL5,TNF,ITGB1,CX3CR1
	GO: Biological Process	GO:0097696	receptor signaling pathway via STAT		0.004992	0.02986	4	IFNG,CD300A,CCL5,TNF
	GO: Biological Process	GO:0050731	positive regulation of peptidyl-tyrosine phosphorylation		0.005071	0.03028	4	IFNG,CCL5,TNF,ITGB1
	GO: Biological Process	GO:0043408	regulation of MAPK cascade		0.0051	0.03039	8	TGFBR3,FCRL3,ADRB2,CD300A,XCL2,CCL4,CCL5,TNF
	GO: Biological Process	GO:0051924	regulation of calcium ion transport		0.00521	0.03098	5	FCRL3,ADRB2,XCL2,CCL4,CCL5
	GO: Biological Process	GO:0048015	phosphatidylinositol-mediated signaling		0.005482	0.03235	4	FCGR3A,CCL5,TNF,ITGB1
	GO: Biological Process	GO:0018108	peptidyl-tyrosine phosphorylation		0.005518	0.0325	5	IFNG,CD300A,CCL5,TNF,ITGB1
	GO: Biological Process	GO:0045670	regulation of osteoclast differentiation		0.005611	0.03284	3	IFNG,CCL5,TNF
	GO: Biological Process	GO:0060537	muscle tissue development		0.005635	0.03284	7	TGFBR3,NOG,ADRB2,HOPX,CFL2,GOLGA8B,ITGB1
	GO: Biological Process	GO:0018212	peptidyl-tyrosine modification		0.005644	0.03284	5	IFNG,CD300A,CCL5,TNF,ITGB1
	GO: Biological Process	GO:0016311	dephosphorylation		0.005644	0.03284	5	IFNG,FCRL3,CD300A,TNF,PLEK
	GO: Biological Process	GO:0048660	regulation of smooth muscle cell proliferation		0.005652	0.03284	4	IFNG,AIF1,CCL5,TNF
	GO: Biological Process	GO:0050806	positive regulation of synaptic transmission		0.005914	0.03317	4	IFNG,NOG,TNF,CX3CR1
	GO: Biological Process	GO:0001525	angiogenesis		0.005916	0.03317	8	TGFBR3,ADRB2,ANXA1,ADGRG1,CCL5,TNF,ITGB1,CX3CR1
	GO: Biological Process	GO:0098739	import across plasma membrane		0.006276	0.03357	4	IFNG,ADRB2,TNF,ITGB1
	GO: Biological Process	GO:0033209	tumor necrosis factor-mediated signaling pathway		0.00645	0.03444	3	NFKBIA,TNF,TNFRSF1B
	GO: Biological Process	GO:1903034	regulation of response to wounding		0.006462	0.03444	4	ADRB2,ANXA1,TNF,ITGB1
	GO: Biological Process	GO:0050728	negative regulation of inflammatory response		0.006556	0.03464	4	ADRB2,CST7,TNFRSF1B,CX3CR1
	GO: Biological Process	GO:0045824	negative regulation of innate immune response		0.006597	0.0348	3	KLRB1,KLRD1,PYHIN1
	GO: Biological Process	GO:0042060	wound healing		0.006643	0.03496	6	NOG,ADRB2,ANXA1,TNF,PLEK,ITGB1
	GO: Biological Process	GO:0048659	smooth muscle cell proliferation		0.006652	0.03496	4	IFNG,AIF1,CCL5,TNF
	GO: Biological Process	GO:0002709	regulation of T cell mediated immunity		0.006746	0.03534	3	XCL2,TNFRSF1B,KLRD1
	GO: Biological Process	GO:0046889	positive regulation of lipid biosynthetic process		0.006746	0.03534	3	IFNG,ANXA1,TNF
	GO: Biological Process	GO:0019058	viral life cycle		0.006805	0.03559	5	APOBEC3G,CCL5,TNF,ITGB1,PYHIN1
	GO: Biological Process	GO:0002221	pattern recognition receptor signaling pathway		0.006943	0.03612	4	FCRL3,CD300A,NFKBIA,TNF
	GO: Biological Process	GO:0048872	homeostasis of number of cells		0.007057	0.03665	6	IFNG,TGFBR3,ANXA1,ADGRG1,HBA2,CX3CR1
	GO: Biological Process	GO:0006508	proteolysis		0.00721	0.03726	13	IFNG,USP53,CPA5,GZMH,GZMA,GZMB,GZMK,CST7,TNF,TNFRSF1B,USP9Y,CTSW,PYHIN1
	GO: Biological Process	GO:0010721	negative regulation of cell development		0.007328	0.0378	5	IFNG,NOG,ANXA1,ASCL2,TNF
	GO: Biological Process	GO:1905475	regulation of protein localization to membrane		0.007345	0.03782	4	IFNG,GZMB,TNF,ITGB1
	GO: Biological Process	GO:0042100	B cell proliferation		0.007361	0.03784	3	FCRL3,CD300A,PYHIN1
	GO: Biological Process	GO:0097190	apoptotic signaling pathway		0.007471	0.03827	7	IFNG,NOG,GZMB,TNF,TNFRSF1B,CX3CR1,PYHIN1
	GO: Biological Process	GO:0032147	activation of protein kinase activity		0.00752	0.03827	3	ADRB2,CD300A,CCL5
	GO: Biological Process	GO:0008306	associative learning		0.00752	0.03827	3	NOG,ADRB2,ITGB1
	GO: Biological Process	GO:1902107	positive regulation of leukocyte differentiation		0.007552	0.03837	4	IFNG,ANXA1,CCL5,TNF
	GO: Biological Process	GO:0007517	muscle organ development		0.007617	0.03863	6	TGFBR3,NOG,ADRB2,CFL2,GOLGA8B,ITGB1
	GO: Biological Process	GO:0032091	negative regulation of protein binding		0.007681	0.03868	3	NOG,ADRB2,GOLGA8B
	GO: Biological Process	GO:0071347	cellular response to interleukin-1		0.007681	0.03868	3	XCL2,CCL4,CCL5
	GO: Biological Process	GO:0051341	regulation of oxidoreductase activity		0.007681	0.03868	3	IFNG,GZMA,TNF
	GO: Biological Process	GO:0050848	regulation of calcium-mediated signaling		0.007681	0.03868	3	CCL4,TNF,PLEK
	GO: Biological Process	GO:0009628	response to abiotic stimulus		0.007691	0.03868	11	USP53,TGFBR3,NOG,ADRB2,ANXA1,ASCL2,NFKBIA,AIF1,TNF,ITGB1,PYHIN1
	GO: Biological Process	GO:1903708	positive regulation of hemopoiesis		0.007762	0.03898	4	IFNG,ANXA1,CCL5,TNF
	GO: Biological Process	GO:1903076	regulation of protein localization to plasma membrane		0.007843	0.03932	3	IFNG,TNF,ITGB1
	GO: Biological Process	GO:0061351	neural precursor cell proliferation		0.007869	0.03932	4	NOG,ADGRG1,ITGB1,CX3CR1
	GO: Biological Process	GO:0042327	positive regulation of phosphorylation		0.007991	0.03982	8	IFNG,ADRB2,CD300A,AIF1,CCL5,TNF,ITGB1,CX3CR1
	GO: Biological Process	GO:1903706	regulation of hemopoiesis		0.008007	0.03982	6	IFNG,FCRL3,ANXA1,NFKBIA,CCL5,TNF
	GO: Biological Process	GO:0050688	regulation of defense response to virus		0.008008	0.03982	3	IFNG,APOBEC3G,CCL5
	GO: Biological Process	GO:0002753	cytoplasmic pattern recognition receptor signaling pathway		0.008175	0.04051	3	FCRL3,NFKBIA,TNF
	GO: Biological Process	GO:0034109	homotypic cell-cell adhesion		0.008175	0.04051	3	ADRB2,CCL5,PLEK
	GO: Biological Process	GO:0044403	biological process involved in symbiotic interaction		0.008207	0.04051	5	IFNG,CCL4,CCL5,ITGB1,CX3CR1
	GO: Biological Process	GO:0007186	G protein-coupled receptor signaling pathway		0.008336	0.04098	10	ADRB2,OR11G2,ANXA1,XCL2,ADGRG1,CCL4,CCL5,PLEK,ITGB1,CX3CR1
	GO: Biological Process	GO:0051346	negative regulation of hydrolase activity		0.008629	0.04221	5	ANXA1,GZMA,CST7,TNF,PYHIN1
	GO: Biological Process	GO:0008015	blood circulation		0.008719	0.04258	7	IFNG,TGFBR3,ADRB2,HOPX,XCL2,CCL4,TNF
	GO: Biological Process	GO:0048661	positive regulation of smooth muscle cell proliferation		0.009041	0.04292	3	AIF1,CCL5,TNF
	GO: Biological Process	GO:0050672	negative regulation of lymphocyte proliferation		0.009041	0.04292	3	CD300A,XCL2,PYHIN1
	GO: Biological Process	GO:0032945	negative regulation of mononuclear cell proliferation		0.00922	0.04292	3	CD300A,XCL2,PYHIN1
	GO: Biological Process	GO:0045639	positive regulation of myeloid cell differentiation		0.00922	0.04292	3	IFNG,CCL5,TNF
	GO: Biological Process	GO:0019722	calcium-mediated signaling		0.009225	0.04292	4	FCGR3A,CCL4,TNF,PLEK
	GO: Biological Process	GO:0097191	extrinsic apoptotic signaling pathway		0.009225	0.04292	4	IFNG,TNF,TNFRSF1B,CX3CR1
	GO: Biological Process	GO:0019220	regulation of phosphate metabolic process		0.00949	0.04361	11	IFNG,FCRL3,NOG,ADRB2,CD300A,AIF1,CCL5,TNF,PLEK,ITGB1,CX3CR1
	GO: Biological Process	GO:0051174	regulation of phosphorus metabolic process		0.009533	0.04374	11	IFNG,FCRL3,NOG,ADRB2,CD300A,AIF1,CCL5,TNF,PLEK,ITGB1,CX3CR1
	GO: Biological Process	GO:0070372	regulation of ERK1 and ERK2 cascade		0.009893	0.04512	5	TGFBR3,XCL2,CCL4,CCL5,TNF
	GO: Biological Process	GO:0043491	phosphatidylinositol 3-kinase/protein kinase B signal transduction		0.01008	0.04591	4	CCL5,TNF,ITGB1,CX3CR1
	GO: Biological Process	GO:0043066	negative regulation of apoptotic process		0.0101	0.04591	9	MTRNR2L8,TGFBR3,NOG,ANXA1,AIF1,CCL5,TNF,ITGB1,CX3CR1
	GO: Biological Process	GO:0001701	in utero embryonic development		0.01018	0.04609	6	TGFBR3,NOG,HOPX,ASCL2,HBA2,ITGB1
	GO: Biological Process	GO:0010638	positive regulation of organelle organization		0.01026	0.04638	6	ADRB2,ANXA1,CFL2,GZMB,TNF,PLEK
	GO: Biological Process	GO:0009968	negative regulation of signal transduction		0.01028	0.04639	11	TGFBR3,FCRL3,NOG,ADRB2,CD300A,NFKBIA,CCL5,TNF,PLEK,ITGB1,CX3CR1
	GO: Biological Process	GO:0050890	cognition		0.01037	0.04674	5	NOG,ADRB2,TNF,ITGB1,CX3CR1
	GO: Biological Process	GO:0043086	negative regulation of catalytic activity		0.01039	0.04674	7	IFNG,ANXA1,CD300A,GZMA,CST7,TNF,PYHIN1
	GO: Biological Process	GO:0070374	positive regulation of ERK1 and ERK2 cascade		0.01059	0.04719	4	XCL2,CCL4,CCL5,TNF
	GO: Biological Process	GO:0051897	positive regulation of phosphatidylinositol 3-kinase/protein kinase B signal transduction		0.01073	0.04771	3	TNF,ITGB1,CX3CR1
	GO: Biological Process	GO:0017157	regulation of exocytosis		0.01086	0.04821	4	IFNG,ANXA1,CD300A,KLRC2
	GO: Biological Process	GO:0070664	negative regulation of leukocyte proliferation		0.01093	0.04821	3	CD300A,XCL2,PYHIN1
	GO: Biological Process	GO:0051604	protein maturation		0.01097	0.04829	5	GZMH,GZMA,GZMB,CST7,PYHIN1
	GO: Biological Process	GO:0050764	regulation of phagocytosis		0.01113	0.04891	3	IFNG,CD300A,TNF
	GO: Biological Process	GO:0043410	positive regulation of MAPK cascade		0.01116	0.04898	6	FCRL3,ADRB2,XCL2,CCL4,CCL5,TNF
	GO: Biological Process	GO:0002824	positive regulation of adaptive immune response based on somatic recombination of immune receptors built from immunoglobulin superfamily domains		0.01133	0.04966	3	IFNG,XCL2,TNF
	GO: Biological Process	GO:0030073	insulin secretion		0.01139	0.04973	4	IFNG,ANXA1,CCL5,TNF
	GO: Biological Process	GO:0051048	negative regulation of secretion		0.01139	0.04973	4	ANXA1,CD300A,TNF,TNFRSF1B
	GO: Cellular Component	GO:0009986	cell surface		2.375e-09	3.046e-07	19	IFNG,TGFBR3,FCRL3,REG4,TIGIT,FCGR3A,HLA-DPA1,HLA-DPB1,ANXA1,TRGC1,TRGC2,TNF,ITGB1,KLRB1,KLRC2,KLRC3,FCRL6,KLRD1,CX3CR1
	GO: Cellular Component	GO:0009897	external side of plasma membrane		2.56e-09	3.046e-07	14	IFNG,TGFBR3,REG4,FCGR3A,ANXA1,TRGC1,TRGC2,TNF,ITGB1,KLRB1,KLRC2,KLRC3,FCRL6,KLRD1
	GO: Cellular Component	GO:0098552	side of membrane		4.758e-09	3.775e-07	16	IFNG,TGFBR3,REG4,FCGR3A,HLA-DPA1,HLA-DPB1,ANXA1,TRGC1,TRGC2,TNF,ITGB1,KLRB1,KLRC2,KLRC3,FCRL6,KLRD1
	GO: Cellular Component	GO:0044194	cytolytic granule		6.328e-08	3.765e-06	4	PRF1,GZMH,GZMB,NKG7
	GO: Cellular Component	GO:0043235	receptor complex		1.506e-05	0.0007168	10	TGFBR3,TRBV28,ADRB2,TRGC1,TRGC2,TNFRSF1B,ITGB1,KLRC2,KLRC3,KLRD1
	GO: Cellular Component	GO:0001891	phagocytic cup		0.0001266	0.004961	3	ANXA1,AIF1,TNF
	GO: Cellular Component	GO:0005764	lysosome		0.0002436	0.006443	10	ADRB2,HLA-DPA1,HLA-DPB1,ANXA1,PRF1,GZMH,GZMB,CST7,NKG7,CTSW
	GO: Cellular Component	GO:0000323	lytic vacuole		0.0002436	0.006443	10	ADRB2,HLA-DPA1,HLA-DPB1,ANXA1,PRF1,GZMH,GZMB,CST7,NKG7,CTSW
	GO: Cellular Component	GO:0097386	glial cell projection		0.0003624	0.008625	3	AIF1,ADGRG1,ITGB1
	GO: Cellular Component	GO:0001772	immunological synapse		0.0005291	0.01078	3	PRF1,GZMA,GZMB
	GO: Cellular Component	GO:0005773	vacuole		0.0006014	0.01078	10	ADRB2,HLA-DPA1,HLA-DPB1,ANXA1,PRF1,GZMH,GZMB,CST7,NKG7,CTSW
	GO: Cellular Component	GO:0098797	plasma membrane protein complex		0.0008487	0.01347	9	TGFBR3,TRBV28,FCGR3A,HLA-DPA1,HLA-DPB1,PRF1,TRGC1,TRGC2,ITGB1
	GO: Cellular Component	GO:0030669	clathrin-coated endocytic vesicle membrane		0.002073	0.02903	3	ADRB2,HLA-DPA1,HLA-DPB1
	GO: Cellular Component	GO:0045121	membrane raft		0.003064	0.0351	6	ADRB2,ADGRG1,EFHD2,TNF,TNFRSF1B,ITGB1
	GO: Cellular Component	GO:0098857	membrane microdomain		0.003097	0.0351	6	ADRB2,ADGRG1,EFHD2,TNF,TNFRSF1B,ITGB1
	GO: Cellular Component	GO:0005768	endosome		0.003328	0.036	10	ADRB2,HLA-DPA1,HLA-DPB1,ANXA1,PRF1,GZMH,GZMB,CST7,TNF,ITGB1
	GO: Cellular Component	GO:0045334	clathrin-coated endocytic vesicle		0.004012	0.03979	3	ADRB2,HLA-DPA1,HLA-DPB1
	GO: Cellular Component	GO:0030134	COPII-coated ER to Golgi transport vesicle		0.004965	0.04485	3	HLA-DPA1,HLA-DPB1,GOLGA8B
	GO: Cellular Component	GO:0032587	ruffle membrane		0.005223	0.04485	3	AIF1,PLEK,ITGB1
	GO: Cellular Component	GO:0030139	endocytic vesicle		0.007346	0.04995	5	ADRB2,HLA-DPA1,HLA-DPB1,HBA1,HBA2
	Pathway	M42549	WP_INTERACTIONS_OF_NATURAL_KILLER_CELLS_IN_PANCREATIC_CANCER	WikiPathways	5.588e-14	5.174e-11	8	IFNG,TIGIT,FCGR3A,PRF1,GZMB,CCL4,CCL5,TNF
	Pathway	M13519	KEGG_GRAFT_VERSUS_HOST_DISEASE	KEGG Legacy Pathways	1.223e-10	5.66e-08	7	IFNG,HLA-DPA1,HLA-DPB1,PRF1,GZMB,TNF,KLRD1
	Pathway	M18615	KEGG_ALLOGRAFT_REJECTION	KEGG Legacy Pathways	3.921e-09	1.21e-06	6	IFNG,HLA-DPA1,HLA-DPB1,PRF1,GZMB,TNF
	Pathway	M3126	KEGG_LEISHMANIA_INFECTION	KEGG Legacy Pathways	7.347e-09	1.701e-06	7	IFNG,FCGR3A,HLA-DPA1,HLA-DPB1,NFKBIA,TNF,ITGB1
	Pathway	M12617	KEGG_TYPE_I_DIABETES_MELLITUS	KEGG Legacy Pathways	1.011e-08	1.873e-06	6	IFNG,HLA-DPA1,HLA-DPB1,PRF1,GZMB,TNF
	Pathway	M5669	KEGG_NATURAL_KILLER_CELL_MEDIATED_CYTOTOXICITY	KEGG Legacy Pathways	3.322e-08	5.127e-06	8	IFNG,FCGR3A,PRF1,GZMB,TNF,KLRC2,KLRC3,KLRD1
	Pathway	MM1403	BIOCARTA_SET_PATHWAY	BioCarta Pathways	1.589e-07	2.101e-05	4	PRF1,GZMH,GZMA,GZMB
	Pathway	M8240	REACTOME_IMMUNOREGULATORY_INTERACTIONS_BETWEEN_A_LYMPHOID_AND_A_NON_LYMPHOID_CELL	Reactome Pathways	4.332e-07	5.014e-05	8	KLRF1,FCGR3A,CD300A,NPDC1,ITGB1,KLRG1,KLRB1,KLRD1
	Pathway	M9546	BIOCARTA_TID_PATHWAY	BioCarta Pathways	6.068e-07	6.243e-05	4	IFNG,NFKBIA,TNF,TNFRSF1B
	Pathway	M16355	BIOCARTA_NKCELLS_PATHWAY	BioCarta Pathways	7.564e-07	7.005e-05	4	ITGB1,KLRC2,KLRC3,KLRD1
	Pathway	M39398	WP_ALLOGRAFT_REJECTION	WikiPathways	8.478e-07	7.137e-05	6	IFNG,HLA-DPA1,HLA-DPB1,PRF1,GZMB,TNF
	Pathway	MM1465	BIOCARTA_NKCELLS_PATHWAY	BioCarta Pathways	1.948e-06	0.0001503	4	ITGB1,KLRC2,KLRC3,KLRD1
	Pathway	M3075	BIOCARTA_SET_PATHWAY	BioCarta Pathways	5.543e-06	0.0003948	3	PRF1,GZMA,GZMB
	Pathway	M46456	WP_IMMUNE_INFILTRATION_IN_PANCREATIC_CANCER	WikiPathways	1.22e-05	0.0007586	4	IFNG,REG4,CCL5,TNF
	Pathway	MM15972	WP_APOPTOSIS	WikiPathways	1.295e-05	0.0007586	5	PRF1,NFKBIA,GZMB,TNF,TNFRSF1B
	Pathway	MM1380	BIOCARTA_D4GDI_PATHWAY	BioCarta Pathways	1.311e-05	0.0007586	3	PRF1,GZMH,GZMB
	Pathway	M39654	WP_APOPTOSIS	WikiPathways	1.723e-05	0.0008864	5	PRF1,NFKBIA,GZMB,TNF,TNFRSF1B
	Pathway	M16004	KEGG_ANTIGEN_PROCESSING_AND_PRESENTATION	KEGG Legacy Pathways	1.723e-05	0.0008864	5	HLA-DPA1,HLA-DPB1,KLRC2,KLRC3,KLRD1
	Pathway	MM1339	BIOCARTA_RELA_PATHWAY	BioCarta Pathways	2.075e-05	0.0009148	3	NFKBIA,TNF,TNFRSF1B
	Pathway	M11736	SA_MMP_CYTOKINE_CONNECTION	Canonical Pathways	2.075e-05	0.0009148	3	FCGR3A,TNF,TNFRSF1B
	Pathway	M10183	BIOCARTA_RELA_PATHWAY	BioCarta Pathways	2.075e-05	0.0009148	3	NFKBIA,TNF,TNFRSF1B
	Pathway	M27605	REACTOME_INTERLEUKIN_10_SIGNALING	Reactome Pathways	2.374e-05	0.0009993	4	CCL4,CCL5,TNF,TNFRSF1B
	Pathway	M39337	WP_VITAMIN_B12_METABOLISM	WikiPathways	3.587e-05	0.001367	4	IFNG,CCL5,TNF,HBA1
	Pathway	M220	PID_CASPASE_PATHWAY	PID Pathways	3.587e-05	0.001367	4	PRF1,CFL2,GZMB,TNF
	Pathway	M45536	WP_ULCERATIVE_COLITIS_SIGNALING	WikiPathways	3.692e-05	0.001367	3	IFNG,TNF,MAF
	Pathway	M13103	KEGG_AUTOIMMUNE_THYROID_DISEASE	KEGG Legacy Pathways	3.875e-05	0.00138	4	HLA-DPA1,HLA-DPB1,PRF1,GZMB
	Pathway	MM15880	WP_TGF_BETA_SIGNALING_PATHWAY	WikiPathways	4.18e-05	0.001434	4	IFNG,TGFBR3,NOG,TNF
	Pathway	M39351	WP_TGF_BETA_RECEPTOR_SIGNALING	WikiPathways	4.842e-05	0.001562	4	IFNG,TGFBR3,NOG,TNF
	Pathway	M9809	KEGG_CYTOKINE_CYTOKINE_RECEPTOR_INTERACTION	KEGG Legacy Pathways	4.891e-05	0.001562	7	IFNG,XCL2,CCL4,CCL5,TNF,TNFRSF1B,CX3CR1
	Pathway	MM1374	BIOCARTA_CTL_PATHWAY	BioCarta Pathways	5.131e-05	0.001584	3	PRF1,GZMH,GZMB
	Pathway	MM1444	BIOCARTA_NFKB_PATHWAY	BioCarta Pathways	5.97e-05	0.001677	3	NFKBIA,TNF,TNFRSF1B
	Pathway	M15285	BIOCARTA_NFKB_PATHWAY	BioCarta Pathways	5.97e-05	0.001677	3	NFKBIA,TNF,TNFRSF1B
	Pathway	M625	REACTOME_CHEMOKINE_RECEPTORS_BIND_CHEMOKINES	Reactome Pathways	5.975e-05	0.001677	4	XCL2,CCL4,CCL5,CX3CR1
	Pathway	M39886	WP_TGF_BETA_RECEPTOR_SIGNALING_IN_SKELETAL_DYSPLASIAS	WikiPathways	6.392e-05	0.001691	4	IFNG,TGFBR3,NOG,TNF
	Pathway	MM14978	REACTOME_CHEMOKINE_RECEPTORS_BIND_CHEMOKINES	Reactome Pathways	6.392e-05	0.001691	4	XCL2,CCL4,CCL5,CX3CR1
	Pathway	M39583	WP_NOVEL_INTRACELLULAR_COMPONENTS_OF_RIG_I_LIKE_RECEPTOR_PATHWAY	WikiPathways	6.83e-05	0.001757	4	IFNG,NFKBIA,DDX3Y,TNF
	Pathway	M54	PID_IL12_2PATHWAY	PID Pathways	7.771e-05	0.001927	4	IFNG,GZMA,GZMB,CCL4
	Pathway	M39410	WP_EBSTEIN_BARR_VIRUS_LMP1_SIGNALING	WikiPathways	7.909e-05	0.001927	3	NFKBIA,CCL5,TNF
	Pathway	M39354	WP_MIRNA_ROLE_IN_IMMUNE_RESPONSE_IN_SEPSIS	WikiPathways	8.803e-05	0.00209	4	NFKBIA,GZMB,CCL4,TNF
	Pathway	M272	PID_CD8_TCR_DOWNSTREAM_PATHWAY	PID Pathways	9.355e-05	0.002166	4	IFNG,PRF1,GZMB,TNF
	Pathway	MM1359	BIOCARTA_CASPASE_PATHWAY	BioCarta Pathways	0.0001022	0.002297	3	PRF1,GZMH,GZMB
	Pathway	M42533	WP_OVERVIEW_OF_PROINFLAMMATORY_AND_PROFIBROTIC_MEDIATORS	WikiPathways	0.0001042	0.002297	5	IFNG,XCL2,CCL4,CCL5,TNF
	Pathway	M4741	KEGG_SYSTEMIC_LUPUS_ERYTHEMATOSUS	KEGG Legacy Pathways	0.0001536	0.003307	5	IFNG,FCGR3A,HLA-DPA1,HLA-DPB1,TNF
	Pathway	M1058	REACTOME_ADAPTIVE_IMMUNE_SYSTEM	Reactome Pathways	0.0001731	0.003644	11	KLRF1,FCGR3A,HLA-DPA1,HLA-DPB1,CD300A,NFKBIA,NPDC1,ITGB1,KLRG1,KLRB1,KLRD1
	Pathway	M13950	KEGG_ASTHMA	KEGG Legacy Pathways	0.000178	0.003664	3	HLA-DPA1,HLA-DPB1,TNF
	Pathway	MM14886	REACTOME_DAP12_SIGNALING	Reactome Pathways	0.0001966	0.003958	3	KLRC2,KLRC3,KLRD1
	Pathway	M48107	WP_IL_24_SIGNALING_PATHWAY	WikiPathways	0.0002229	0.004392	6	IFNG,PRF1,NFKBIA,GZMB,TNF,TNFRSF1B
	Pathway	M42532	WP_PROSTAGLANDIN_SIGNALING	WikiPathways	0.0002374	0.00458	3	IFNG,TNF,KLRD1
	Pathway	M874	REACTOME_SIGNALING_BY_INTERLEUKINS	Reactome Pathways	0.0003094	0.005847	8	IFNG,ANXA1,NFKBIA,CCL4,CCL5,TNF,TNFRSF1B,ITGB1
	Pathway	M196	PID_IL23_PATHWAY	PID Pathways	0.0003346	0.006197	3	IFNG,NFKBIA,TNF
	Pathway	M45516	WP_INFLAMMATORY_BOWEL_DISEASE_SIGNALING	WikiPathways	0.000488	0.008526	3	IFNG,TNF,MAF
	Pathway	M1060	REACTOME_CYTOKINE_SIGNALING_IN_IMMUNE_SYSTEM	Reactome Pathways	0.0005312	0.008944	10	IFNG,HLA-DPA1,HLA-DPB1,ANXA1,NFKBIA,CCL4,CCL5,TNF,TNFRSF1B,ITGB1
	Pathway	M3261	KEGG_TOLL_LIKE_RECEPTOR_SIGNALING_PATHWAY	KEGG Legacy Pathways	0.0005312	0.008944	4	NFKBIA,CCL4,CCL5,TNF
	Pathway	M39434	WP_TOLL_LIKE_RECEPTOR_SIGNALING_PATHWAY	WikiPathways	0.0005512	0.009115	4	NFKBIA,CCL4,CCL5,TNF
	Pathway	MM15943	WP_CHEMOKINE_SIGNALING_PATHWAY	WikiPathways	0.0005612	0.009117	5	NFKBIA,XCL2,CCL4,CCL5,CX3CR1
	Pathway	M60	PID_NFAT_TFPATHWAY	PID Pathways	0.0005985	0.009237	3	IFNG,TNF,MAF
	Pathway	M4844	KEGG_CHEMOKINE_SIGNALING_PATHWAY	KEGG Legacy Pathways	0.0006338	0.009387	5	NFKBIA,XCL2,CCL4,CCL5,CX3CR1
	Pathway	M19118	BIOCARTA_KERATINOCYTE_PATHWAY	BioCarta Pathways	0.0006386	0.009387	3	NFKBIA,TNF,TNFRSF1B
	Pathway	MM1428	BIOCARTA_KERATINOCYTE_PATHWAY	BioCarta Pathways	0.0006386	0.009387	3	NFKBIA,TNF,TNFRSF1B
	Pathway	M39531	WP_NO_CGMP_PKG_MEDIATED_NEUROPROTECTION	WikiPathways	0.0006804	0.009845	3	IFNG,NFKBIA,TNF
	Pathway	M27609	REACTOME_INTERLEUKIN_4_AND_INTERLEUKIN_13_SIGNALING	Reactome Pathways	0.0007307	0.00995	4	ANXA1,TNF,TNFRSF1B,ITGB1
	Pathway	MM14970	REACTOME_PEPTIDE_LIGAND_BINDING_RECEPTORS	Reactome Pathways	0.0007645	0.01026	5	ANXA1,XCL2,CCL4,CCL5,CX3CR1
	Pathway	M12289	REACTOME_PEPTIDE_LIGAND_BINDING_RECEPTORS	Reactome Pathways	0.0007821	0.01035	5	ANXA1,XCL2,CCL4,CCL5,CX3CR1
	Pathway	M39341	WP_SPINAL_CORD_INJURY	WikiPathways	0.0008619	0.01108	4	IFNG,ANXA1,AIF1,TNF
	Pathway	M11844	KEGG_CYTOSOLIC_DNA_SENSING_PATHWAY	KEGG Legacy Pathways	0.001078	0.01297	3	NFKBIA,CCL4,CCL5
	Pathway	MM1406	BIOCARTA_HIVNEF_PATHWAY	BioCarta Pathways	0.001136	0.01332	3	NFKBIA,TNF,TNFRSF1B
	Pathway	M13968	BIOCARTA_HIVNEF_PATHWAY	BioCarta Pathways	0.001136	0.01332	3	NFKBIA,TNF,TNFRSF1B
	Pathway	MM15966	WP_TYROBP_CAUSAL_NETWORK_IN_MICROGLIA	WikiPathways	0.001258	0.01425	3	PLEK,TNFRSF1B,MAF
	Pathway	MM14871	REACTOME_DAP12_INTERACTIONS	Reactome Pathways	0.001258	0.01425	3	KLRC2,KLRC3,KLRD1
	Pathway	M39693	WP_EBOLA_VIRUS_INFECTION_IN_HOST	WikiPathways	0.001279	0.01425	4	HLA-DPA1,HLA-DPB1,CD300A,ITGB1
	Pathway	M18334	REACTOME_CLASS_A_1_RHODOPSIN_LIKE_RECEPTORS	Reactome Pathways	0.001296	0.01425	6	ADRB2,ANXA1,XCL2,CCL4,CCL5,CX3CR1
	Pathway	MM14963	REACTOME_CLASS_A_1_RHODOPSIN_LIKE_RECEPTORS	Reactome Pathways	0.001337	0.01425	6	ADRB2,ANXA1,XCL2,CCL4,CCL5,CX3CR1
	Pathway	M39508	WP_TYROBP_CAUSAL_NETWORK_IN_MICROGLIA	WikiPathways	0.001388	0.01445	3	PLEK,TNFRSF1B,MAF
	Pathway	M15569	KEGG_NOD_LIKE_RECEPTOR_SIGNALING_PATHWAY	KEGG Legacy Pathways	0.001527	0.01537	3	NFKBIA,CCL5,TNF
	Pathway	M39429	WP_T_CELL_ANTIGEN_RECEPTOR_TCR_PATHWAY_DURING_STAPHYLOCOCCUS_AUREUS_INFECTION	WikiPathways	0.001527	0.01537	3	IFNG,NFKBIA,TNF
	Pathway	M39477	WP_LUNG_FIBROSIS	WikiPathways	0.001599	0.01569	3	CCL4,CCL5,TNF
	Pathway	M42572	WP_NEUROINFLAMMATION_AND_GLUTAMATERGIC_SIGNALING	WikiPathways	0.001729	0.01569	4	IFNG,TGFBR3,TNF,TNFRSF1B
	Pathway	M40067	WP_SARS_COV_2_INNATE_IMMUNITY_EVASION_AND_CELL_SPECIFIC_IMMUNE_RESPONSE	WikiPathways	0.001828	0.01628	3	CCL4,CCL5,TNF
	Pathway	M10462	KEGG_ADIPOCYTOKINE_SIGNALING_PATHWAY	KEGG Legacy Pathways	0.001909	0.01649	3	NFKBIA,TNF,TNFRSF1B
	Pathway	MM14781	REACTOME_IMMUNOREGULATORY_INTERACTIONS_BETWEEN_A_LYMPHOID_AND_A_NON_LYMPHOID_CELL	Reactome Pathways	0.001917	0.01649	4	FCGR3A,CD300A,NPDC1,ITGB1
	Pathway	M39617	WP_FOLATE_METABOLISM	WikiPathways	0.002077	0.01733	3	IFNG,TNF,HBA1
	Pathway	M12294	KEGG_VIRAL_MYOCARDITIS	KEGG Legacy Pathways	0.002164	0.01743	3	HLA-DPA1,HLA-DPB1,PRF1
	Pathway	M15913	KEGG_RIG_I_LIKE_RECEPTOR_SIGNALING_PATHWAY	KEGG Legacy Pathways	0.002254	0.01784	3	NFKBIA,DDX3Y,TNF
	Pathway	M39837	WP_CYTOSOLIC_DNA_SENSING_PATHWAY	WikiPathways	0.00244	0.01883	3	NFKBIA,CCL4,CCL5
	Pathway	MM15827	WP_LUNG_FIBROSIS	WikiPathways	0.00244	0.01883	3	CCL4,CCL5,TNF
	Pathway	M45517	WP_EXTRAFOLLICULAR_AND_FOLLICULAR_B_CELL_ACTIVATION_BY_SARS_COV_2	WikiPathways	0.002636	0.02017	3	IFNG,TNF,MAF
	Pathway	M39400	WP_CHEMOKINE_SIGNALING_PATHWAY	WikiPathways	0.00314	0.0228	4	NFKBIA,CCL4,CCL5,CX3CR1
	Pathway	M39776	WP_ACUTE_VIRAL_MYOCARDITIS	WikiPathways	0.003757	0.02616	3	IFNG,AIF1,TNF
	Pathway	M2642	KEGG_TGF_BETA_SIGNALING_PATHWAY	KEGG Legacy Pathways	0.003883	0.02683	3	IFNG,NOG,TNF
	Pathway	M39385	WP_SELENIUM_MICRONUTRIENT_NETWORK	WikiPathways	0.004011	0.0274	3	IFNG,TNF,HBA1
	Pathway	M42580	WP_T_CELL_ACTIVATION_SARS_COV_2	WikiPathways	0.004142	0.02759	3	IFNG,NFKBIA,TNF
	Pathway	M39662	WP_TNF_ALPHA_SIGNALING_PATHWAY	WikiPathways	0.004276	0.02828	3	NFKBIA,TNF,TNFRSF1B
	Pathway	MM15160	REACTOME_GPCR_LIGAND_BINDING	Reactome Pathways	0.004778	0.03073	6	ADRB2,ANXA1,XCL2,CCL4,CCL5,CX3CR1
	Pathway	M965	REACTOME_INTERFERON_GAMMA_SIGNALING	Reactome Pathways	0.005595	0.03454	3	IFNG,HLA-DPA1,HLA-DPB1
	Pathway	MM15588	REACTOME_SIGNALING_BY_TGFB_FAMILY_MEMBERS	Reactome Pathways	0.006773	0.03848	3	TGFBR3,NOG,ITGB1
	Pathway	M507	REACTOME_GPCR_LIGAND_BINDING	Reactome Pathways	0.00688	0.03885	6	ADRB2,ANXA1,XCL2,CCL4,CCL5,CX3CR1
	Pathway	MM15954	WP_SPINAL_CORD_INJURY	WikiPathways	0.00732	0.04059	3	IFNG,ANXA1,TNF
	Pathway	M9904	KEGG_T_CELL_RECEPTOR_SIGNALING_PATHWAY	KEGG Legacy Pathways	0.00732	0.04059	3	IFNG,NFKBIA,TNF
	Pathway	M42569	WP_NETWORK_MAP_OF_SARS_COV_2_SIGNALING_PATHWAY	WikiPathways	0.008373	0.04588	4	IFNG,CCL4,CCL5,TNF
	Pathway	MM14962	REACTOME_SIGNALING_BY_GPCR	Reactome Pathways	0.009026	0.04806	7	ADRB2,ANXA1,XCL2,CCL4,CCL5,ITGB1,CX3CR1
aFalse Discovery Rate adjusted P-value.
bNumber of query genes in the category.

### Sheet: Table J
Table J. Extended list of significantly enriched functional categories among the significantly differentially expressed genes in dendritic cells for Crohn's disease (CD), eosinophilic duodenitis (EoD), and eosinophilic esophagitis (EoE), and ulcerative colitis (UC) identified using ToppGene.
Diagnosis	Category	ID	Term	Source	P-value	aFDR P-value	b Count	Genes
CD	GO: Molecular Function	GO:0019865	immunoglobulin binding		5.584e-07	0.0001201	4	FCER2,MS4A1,JCHAIN,LILRA4
	GO: Molecular Function	GO:0003823	antigen binding		6.836e-06	0.0007348	5	CD1C,CD1E,IGHM,HLA-DRB5,JCHAIN
	GO: Molecular Function	GO:0023023	MHC protein complex binding		7.564e-05	0.003253	3	MS4A1,HLA-DRB5,LILRA4
	GO: Molecular Function	GO:0042277	peptide binding		0.0001195	0.003669	6	CD1C,CD1E,ITM2C,HLA-DRB5,LILRA4,CST3
	GO: Molecular Function	GO:0033218	amide binding		0.0004271	0.0102	6	CD1C,CD1E,ITM2C,HLA-DRB5,LILRA4,CST3
	GO: Molecular Function	GO:0001540	amyloid-beta binding		0.001331	0.02202	3	ITM2C,LILRA4,CST3
	GO: Molecular Function	GO:0140375	immune receptor activity		0.003965	0.04262	3	FCER2,HLA-DRB5,LILRA4
	GO: Biological Process	GO:0002250	adaptive immune response		5.602e-08	6.834e-05	12	LIME1,CD1C,CD1E,IGLC2,SAMSN1,TRBC1,FCER2,IGHM,HLA-DRB5,JCHAIN,GZMB,LILRA4
	GO: Biological Process	GO:0001775	cell activation		2.75e-07	9.729e-05	14	IRF8,TCF4,CD1C,MAFB,SAMSN1,TRBC1,FCER2,MS4A1,MZB1,MAP3K8,KLF9,IGHM,HLA-DRB5,LILRA4
	GO: Biological Process	GO:0046649	lymphocyte activation		3.526e-07	9.729e-05	12	IRF8,CD1C,MAFB,SAMSN1,TRBC1,MS4A1,MZB1,MAP3K8,KLF9,IGHM,HLA-DRB5,LILRA4
	GO: Biological Process	GO:0019882	antigen processing and presentation		3.968e-07	9.729e-05	6	CD1C,CD1E,FCER2,IGHM,HLA-DRB5,LILRA4
	GO: Biological Process	GO:0045321	leukocyte activation		3.987e-07	9.729e-05	13	IRF8,CD1C,MAFB,SAMSN1,TRBC1,FCER2,MS4A1,MZB1,MAP3K8,KLF9,IGHM,HLA-DRB5,LILRA4
	GO: Biological Process	GO:0002682	regulation of immune system process		9.345e-07	0.00019	15	IRF8,LIME1,CD1C,MAFB,CD1E,SAMSN1,TMEM176B,TRBC1,FCER2,MS4A1,MZB1,MAP3K8,IGHM,HLA-DRB5,LILRA4
	GO: Biological Process	GO:0002449	lymphocyte mediated immunity		1.198e-05	0.001887	7	CD1C,CD1E,FCER2,IGHM,HLA-DRB5,GZMB,LILRA4
	GO: Biological Process	GO:0002768	immune response-regulating cell surface receptor signaling pathway		1.237e-05	0.001887	7	LIME1,TRBC1,FCER2,MS4A1,IGHM,HLA-DRB5,LILRA4
	GO: Biological Process	GO:0002460	adaptive immune response based on somatic recombination of immune receptors built from immunoglobulin superfamily domains		1.569e-05	0.002127	7	CD1C,CD1E,FCER2,IGHM,HLA-DRB5,GZMB,LILRA4
	GO: Biological Process	GO:0002684	positive regulation of immune system process		2.003e-05	0.002444	11	LIME1,CD1C,CD1E,TRBC1,FCER2,MS4A1,MZB1,MAP3K8,IGHM,HLA-DRB5,LILRA4
	GO: Biological Process	GO:0001913	T cell mediated cytotoxicity		2.643e-05	0.002752	4	CD1C,CD1E,HLA-DRB5,GZMB
	GO: Biological Process	GO:0050778	positive regulation of immune response		2.912e-05	0.002752	9	LIME1,CD1C,CD1E,TRBC1,FCER2,MS4A1,IGHM,HLA-DRB5,LILRA4
	GO: Biological Process	GO:0050776	regulation of immune response		2.933e-05	0.002752	10	LIME1,CD1C,CD1E,SAMSN1,TRBC1,FCER2,MS4A1,IGHM,HLA-DRB5,LILRA4
	GO: Biological Process	GO:0002252	immune effector process		3.229e-05	0.002814	9	IRF8,CD1C,CD1E,FCER2,MZB1,IGHM,HLA-DRB5,GZMB,LILRA4
	GO: Biological Process	GO:0031343	positive regulation of cell killing		3.894e-05	0.002969	4	CD1C,CD1E,FCER2,HLA-DRB5
	GO: Biological Process	GO:0019883	antigen processing and presentation of endogenous antigen		4.166e-05	0.002989	3	CD1C,CD1E,HLA-DRB5
	GO: Biological Process	GO:0002443	leukocyte mediated immunity		7.888e-05	0.004663	7	CD1C,CD1E,FCER2,IGHM,HLA-DRB5,GZMB,LILRA4
	GO: Biological Process	GO:0001916	positive regulation of T cell mediated cytotoxicity		0.0001039	0.005617	3	CD1C,CD1E,HLA-DRB5
	GO: Biological Process	GO:0002764	immune response-regulating signaling pathway		0.0001061	0.005617	7	LIME1,TRBC1,FCER2,MS4A1,IGHM,HLA-DRB5,LILRA4
	GO: Biological Process	GO:0050851	antigen receptor-mediated signaling pathway		0.0001105	0.005617	5	LIME1,TRBC1,MS4A1,IGHM,HLA-DRB5
	GO: Biological Process	GO:0046651	lymphocyte proliferation		0.000166	0.007574	6	MS4A1,MZB1,KLF9,IGHM,HLA-DRB5,LILRA4
	GO: Biological Process	GO:0002819	regulation of adaptive immune response		0.0001662	0.007574	5	CD1C,CD1E,SAMSN1,FCER2,HLA-DRB5
	GO: Biological Process	GO:0009617	response to bacterium		0.0001676	0.007574	9	IRF8,MS4A1,RGS1,IGHM,PLAC8,HLA-DRB5,JCHAIN,GZMB,LILRA4
	GO: Biological Process	GO:0032943	mononuclear cell proliferation		0.0001816	0.007911	6	MS4A1,MZB1,KLF9,IGHM,HLA-DRB5,LILRA4
	GO: Biological Process	GO:0019884	antigen processing and presentation of exogenous antigen		0.0001973	0.008302	3	CD1C,CD1E,HLA-DRB5
	GO: Biological Process	GO:1903131	mononuclear cell differentiation		0.0002149	0.00865	7	IRF8,MAFB,TMEM176B,MS4A1,IGHM,HLA-DRB5,LILRA4
	GO: Biological Process	GO:0002824	positive regulation of adaptive immune response based on somatic recombination of immune receptors built from immunoglobulin superfamily domains		0.0002198	0.00865	4	CD1C,CD1E,FCER2,HLA-DRB5
	GO: Biological Process	GO:0002708	positive regulation of lymphocyte mediated immunity		0.0002312	0.008815	4	CD1C,CD1E,FCER2,HLA-DRB5
	GO: Biological Process	GO:0002821	positive regulation of adaptive immune response		0.0002746	0.009986	4	CD1C,CD1E,FCER2,HLA-DRB5
	GO: Biological Process	GO:0097028	dendritic cell differentiation		0.0002783	0.009986	3	IRF8,TMEM176B,LILRA4
	GO: Biological Process	GO:0031341	regulation of cell killing		0.000288	0.01004	4	CD1C,CD1E,FCER2,HLA-DRB5
	GO: Biological Process	GO:0070661	leukocyte proliferation		0.0002977	0.01009	6	MS4A1,MZB1,KLF9,IGHM,HLA-DRB5,LILRA4
	GO: Biological Process	GO:0001914	regulation of T cell mediated cytotoxicity		0.0003626	0.01196	3	CD1C,CD1E,HLA-DRB5
	GO: Biological Process	GO:0002456	T cell mediated immunity		0.0004038	0.01296	4	CD1C,CD1E,HLA-DRB5,GZMB
	GO: Biological Process	GO:0002705	positive regulation of leukocyte mediated immunity		0.0004305	0.01347	4	CD1C,CD1E,FCER2,HLA-DRB5
	GO: Biological Process	GO:0001906	cell killing		0.0004598	0.01362	5	CD1C,CD1E,FCER2,HLA-DRB5,GZMB
	GO: Biological Process	GO:0006959	humoral immune response		0.0004727	0.01362	5	FCER2,MS4A1,IGHM,HLA-DRB5,JCHAIN
	GO: Biological Process	GO:0042110	T cell activation		0.0004745	0.01362	7	CD1C,MAFB,TRBC1,MAP3K8,KLF9,HLA-DRB5,LILRA4
	GO: Biological Process	GO:0002711	positive regulation of T cell mediated immunity		0.0004799	0.01362	3	CD1C,CD1E,HLA-DRB5
	GO: Biological Process	GO:0002757	immune response-activating signaling pathway		0.0005542	0.0152	6	LIME1,TRBC1,MS4A1,IGHM,HLA-DRB5,LILRA4
	GO: Biological Process	GO:0002761	regulation of myeloid leukocyte differentiation		0.0005716	0.0152	4	IRF8,MAFB,HLA-DRB5,LILRA4
	GO: Biological Process	GO:0042113	B cell activation		0.0005937	0.0152	5	IRF8,SAMSN1,MS4A1,MZB1,IGHM
	GO: Biological Process	GO:0002697	regulation of immune effector process		0.0005941	0.0152	6	CD1C,CD1E,FCER2,MZB1,IGHM,HLA-DRB5
	GO: Biological Process	GO:0001912	positive regulation of leukocyte mediated cytotoxicity		0.0005979	0.0152	3	CD1C,CD1E,HLA-DRB5
	GO: Biological Process	GO:0050853	B cell receptor signaling pathway		0.0006192	0.01542	3	LIME1,MS4A1,IGHM
	GO: Biological Process	GO:0001909	leukocyte mediated cytotoxicity		0.0006412	0.01563	4	CD1C,CD1E,HLA-DRB5,GZMB
	GO: Biological Process	GO:0019724	B cell mediated immunity		0.0006534	0.01563	4	FCER2,IGHM,HLA-DRB5,LILRA4
	GO: Biological Process	GO:0002429	immune response-activating cell surface receptor signaling pathway		0.0007367	0.01728	5	LIME1,TRBC1,MS4A1,IGHM,HLA-DRB5
	GO: Biological Process	GO:0051241	negative regulation of multicellular organismal process		0.0007968	0.01834	10	TCF4,MAFB,RETN,SAMSN1,TMEM176B,PLAC8,HLA-DRB5,SERPINF1,LILRA4,CST3
	GO: Biological Process	GO:0030098	lymphocyte differentiation		0.0008441	0.0189	6	IRF8,MAFB,MS4A1,IGHM,HLA-DRB5,LILRA4
	GO: Biological Process	GO:0002699	positive regulation of immune effector process		0.0008522	0.0189	5	CD1C,CD1E,FCER2,MZB1,HLA-DRB5
	GO: Biological Process	GO:0002253	activation of immune response		0.001111	0.02399	6	LIME1,TRBC1,MS4A1,IGHM,HLA-DRB5,LILRA4
	GO: Biological Process	GO:0002706	regulation of lymphocyte mediated immunity		0.001209	0.02511	4	CD1C,CD1E,FCER2,HLA-DRB5
	GO: Biological Process	GO:0002521	leukocyte differentiation		0.001215	0.02511	7	IRF8,MAFB,TMEM176B,MS4A1,IGHM,HLA-DRB5,LILRA4
	GO: Biological Process	GO:0002822	regulation of adaptive immune response based on somatic recombination of immune receptors built from immunoglobulin superfamily domains		0.001408	0.02817	4	CD1C,CD1E,FCER2,HLA-DRB5
	GO: Biological Process	GO:0051249	regulation of lymphocyte activation		0.001473	0.02898	6	SAMSN1,MZB1,MAP3K8,IGHM,HLA-DRB5,LILRA4
	GO: Biological Process	GO:1902105	regulation of leukocyte differentiation		0.00178	0.03447	5	IRF8,MAFB,TMEM176B,HLA-DRB5,LILRA4
	GO: Biological Process	GO:0042742	defense response to bacterium		0.001888	0.03467	5	IRF8,IGHM,PLAC8,JCHAIN,GZMB
	GO: Biological Process	GO:0002709	regulation of T cell mediated immunity		0.001907	0.03467	3	CD1C,CD1E,HLA-DRB5
	GO: Biological Process	GO:0042100	B cell proliferation		0.002088	0.03588	3	MS4A1,MZB1,IGHM
	GO: Biological Process	GO:0001910	regulation of leukocyte mediated cytotoxicity		0.002182	0.03698	3	CD1C,CD1E,HLA-DRB5
	GO: Cellular Component	GO:0009897	external side of plasma membrane		0.0001155	0.003396	7	CD1C,CD1E,IGLC2,FCER2,MS4A1,IGHM,HLA-DRB5
	GO: Cellular Component	GO:0005764	lysosome		0.0001688	0.003396	8	CD1C,CD1E,ITM2C,RETN,PLAC8,HLA-DRB5,GZMB,CST3
	GO: Cellular Component	GO:0000323	lytic vacuole		0.0001688	0.003396	8	CD1C,CD1E,ITM2C,RETN,PLAC8,HLA-DRB5,GZMB,CST3
	GO: Cellular Component	GO:0098552	side of membrane		0.0001848	0.003396	8	CD1C,CD1E,IGLC2,FCER2,MS4A1,RGS1,IGHM,HLA-DRB5
	GO: Cellular Component	GO:0019814	immunoglobulin complex		0.0003012	0.004428	4	LIME1,IGLC2,IGHM,JCHAIN
	GO: Cellular Component	GO:0005773	vacuole		0.000367	0.004745	8	CD1C,CD1E,ITM2C,RETN,PLAC8,HLA-DRB5,GZMB,CST3
	GO: Cellular Component	GO:0009986	cell surface		0.001848	0.0209	8	CD1C,CD1E,IGLC2,FCER2,MS4A1,IGHM,HLA-DRB5,LILRA4
	GO: Cellular Component	GO:0072562	blood microparticle		0.002813	0.02954	3	IGLC2,IGHM,JCHAIN
	GO: Cellular Component	GO:0005775	vacuolar lumen		0.005586	0.04541	3	CD1E,RETN,PLAC8
	Pathway	M6856	KEGG_HEMATOPOIETIC_CELL_LINEAGE	KEGG Legacy Pathways	9.183e-07	0.0003187	5	CD1C,CD1E,FCER2,MS4A1,HLA-DRB5
EoD	GO: Molecular Function	GO:0023026	MHC class II protein complex binding		2.123e-06	0.0002357	3	MS4A1,HLA-DQA2,HLA-DRB5
	GO: Molecular Function	GO:0023023	MHC protein complex binding		8.259e-06	0.0004584	3	MS4A1,HLA-DQA2,HLA-DRB5
	GO: Molecular Function	GO:0005102	signaling receptor binding		0.000112	0.002703	8	MTRNR2L8,CCL3,CCL4L2,RETN,MS4A1,IGHM,HLA-DRB5,MTRNR2L1
	GO: Molecular Function	GO:0030545	signaling receptor regulator activity		0.0002312	0.003208	5	MTRNR2L8,CCL3,CCL4L2,RETN,MTRNR2L1
	GO: Molecular Function	GO:0003823	antigen binding		0.0002848	0.003513	3	HLA-DQA2,IGHM,HLA-DRB5
	GO: Molecular Function	GO:0140375	immune receptor activity		0.0004739	0.004782	3	HLA-DQA2,LILRA5,HLA-DRB5
	GO: Molecular Function	GO:0042277	peptide binding		0.006181	0.0343	3	C1QA,HLA-DQA2,HLA-DRB5
	GO: Biological Process	GO:0051707	response to other organism		1.372e-06	0.0005485	11	C1QA,CCL3,CD52,CCL4L2,MS4A1,IDO1,RGS1,HLA-DQA2,LILRA5,IGHM,HLA-DRB5
	GO: Biological Process	GO:0043207	response to external biotic stimulus		1.4e-06	0.0005485	11	C1QA,CCL3,CD52,CCL4L2,MS4A1,IDO1,RGS1,HLA-DQA2,LILRA5,IGHM,HLA-DRB5
	GO: Biological Process	GO:0009607	response to biotic stimulus		1.74e-06	0.0005485	11	C1QA,CCL3,CD52,CCL4L2,MS4A1,IDO1,RGS1,HLA-DQA2,LILRA5,IGHM,HLA-DRB5
	GO: Biological Process	GO:0001775	cell activation		6.931e-06	0.001639	9	C1QA,CCL3,PTGDS,MS4A1,IDO1,HLA-DQA2,LILRA5,IGHM,HLA-DRB5
	GO: Biological Process	GO:0002443	leukocyte mediated immunity		1.541e-05	0.002916	6	C1QA,CCL3,PTGDS,HLA-DQA2,IGHM,HLA-DRB5
	GO: Biological Process	GO:0045321	leukocyte activation		2.294e-05	0.00325	8	C1QA,CCL3,PTGDS,MS4A1,IDO1,HLA-DQA2,IGHM,HLA-DRB5
	GO: Biological Process	GO:0002684	positive regulation of immune system process		2.405e-05	0.00325	8	C1QA,CCL3,CCL4L2,MS4A1,IDO1,HLA-DQA2,IGHM,HLA-DRB5
	GO: Biological Process	GO:0051928	positive regulation of calcium ion transport		3.164e-05	0.003635	4	CCL3,CCL4L2,MS4A1,LILRA5
	GO: Biological Process	GO:0034341	response to type II interferon		3.459e-05	0.003635	4	CCL3,CCL4L2,HLA-DQA2,HLA-DRB5
	GO: Biological Process	GO:0016064	immunoglobulin mediated immune response		4.371e-05	0.003834	4	C1QA,HLA-DQA2,IGHM,HLA-DRB5
	GO: Biological Process	GO:0002682	regulation of immune system process		5.228e-05	0.003834	9	C1QA,CCL3,CCL4L2,TMEM176B,MS4A1,IDO1,HLA-DQA2,IGHM,HLA-DRB5
	GO: Biological Process	GO:0019724	B cell mediated immunity		5.449e-05	0.003834	4	C1QA,HLA-DQA2,IGHM,HLA-DRB5
	GO: Biological Process	GO:0050729	positive regulation of inflammatory response		5.998e-05	0.003834	4	CCL3,IDO1,LILRA5,LGALS2
	GO: Biological Process	GO:0046651	lymphocyte proliferation		6.652e-05	0.003834	5	MS4A1,IDO1,HLA-DQA2,IGHM,HLA-DRB5
	GO: Biological Process	GO:0009617	response to bacterium		7.18e-05	0.003834	7	CCL3,CD52,MS4A1,IDO1,RGS1,IGHM,HLA-DRB5
	GO: Biological Process	GO:0032943	mononuclear cell proliferation		7.194e-05	0.003834	5	MS4A1,IDO1,HLA-DQA2,IGHM,HLA-DRB5
	GO: Biological Process	GO:0032653	regulation of interleukin-10 production		7.296e-05	0.003834	3	IDO1,LILRA5,HLA-DRB5
	GO: Biological Process	GO:0006954	inflammatory response		8.002e-05	0.003868	7	C1QA,CCL3,CCL4L2,IDO1,LILRA5,LGALS2,HLA-DRB5
	GO: Biological Process	GO:0032613	interleukin-10 production		8.177e-05	0.003868	3	IDO1,LILRA5,HLA-DRB5
	GO: Biological Process	GO:0070661	leukocyte proliferation		0.0001109	0.004689	5	MS4A1,IDO1,HLA-DQA2,IGHM,HLA-DRB5
	GO: Biological Process	GO:0045087	innate immune response		0.0001177	0.004689	7	C1QA,CCL3,CCL4L2,HLA-DQA2,LILRA5,IGHM,HLA-DRB5
	GO: Biological Process	GO:0002381	immunoglobulin production involved in immunoglobulin-mediated immune response		0.00012	0.004689	3	HLA-DQA2,IGHM,HLA-DRB5
	GO: Biological Process	GO:0051241	negative regulation of multicellular organismal process		0.0001339	0.004692	8	CCL3,RETN,TMEM176B,PTGDS,IDO1,HLA-DQA2,LILRA5,HLA-DRB5
	GO: Biological Process	GO:0050867	positive regulation of cell activation		0.0001528	0.005161	5	CCL3,HLA-DQA2,LILRA5,IGHM,HLA-DRB5
	GO: Biological Process	GO:0050865	regulation of cell activation		0.0001652	0.005203	6	CCL3,IDO1,HLA-DQA2,LILRA5,IGHM,HLA-DRB5
	GO: Biological Process	GO:0051050	positive regulation of transport		0.0001732	0.005203	7	CCL3,CCL4L2,RETN,MS4A1,LILRA5,IGHM,HLA-DRB5
	GO: Biological Process	GO:0002521	leukocyte differentiation		0.000191	0.005203	6	CCL3,TMEM176B,MS4A1,HLA-DQA2,IGHM,HLA-DRB5
	GO: Biological Process	GO:0002377	immunoglobulin production		0.0001916	0.005203	4	IGLV5-45,HLA-DQA2,IGHM,HLA-DRB5
	GO: Biological Process	GO:0002252	immune effector process		0.0001922	0.005203	6	C1QA,CCL3,PTGDS,HLA-DQA2,IGHM,HLA-DRB5
	GO: Biological Process	GO:0002250	adaptive immune response		0.0001998	0.005203	6	C1QA,IGLC2,IGLV5-45,HLA-DQA2,IGHM,HLA-DRB5
	GO: Biological Process	GO:0050727	regulation of inflammatory response		0.0002282	0.005535	5	CCL3,IDO1,LILRA5,LGALS2,HLA-DRB5
	GO: Biological Process	GO:0042130	negative regulation of T cell proliferation		0.0002588	0.005971	3	IDO1,HLA-DQA2,HLA-DRB5
	GO: Biological Process	GO:0043270	positive regulation of monoatomic ion transport		0.0002872	0.006469	4	CCL3,CCL4L2,MS4A1,LILRA5
	GO: Biological Process	GO:0050670	regulation of lymphocyte proliferation		0.0003441	0.007554	4	IDO1,HLA-DQA2,IGHM,HLA-DRB5
	GO: Biological Process	GO:0032944	regulation of mononuclear cell proliferation		0.0003605	0.007554	4	IDO1,HLA-DQA2,IGHM,HLA-DRB5
	GO: Biological Process	GO:0006959	humoral immune response		0.0003732	0.007554	4	C1QA,MS4A1,IGHM,HLA-DRB5
	GO: Biological Process	GO:0043410	positive regulation of MAPK cascade		0.0003753	0.007554	5	CCL3,CCL4L2,LILRA5,IGHM,HLA-DRB5
	GO: Biological Process	GO:0050672	negative regulation of lymphocyte proliferation		0.0004098	0.007919	3	IDO1,HLA-DQA2,HLA-DRB5
	GO: Biological Process	GO:0002683	negative regulation of immune system process		0.0004106	0.007919	5	CCL3,TMEM176B,IDO1,HLA-DQA2,HLA-DRB5
	GO: Biological Process	GO:0032945	negative regulation of mononuclear cell proliferation		0.0004185	0.007919	3	IDO1,HLA-DQA2,HLA-DRB5
	GO: Biological Process	GO:0032760	positive regulation of tumor necrosis factor production		0.0004274	0.007928	3	CCL3,CCL4L2,LILRA5
	GO: Biological Process	GO:1903131	mononuclear cell differentiation		0.0004419	0.007952	5	TMEM176B,MS4A1,HLA-DQA2,IGHM,HLA-DRB5
	GO: Biological Process	GO:0050795	regulation of behavior		0.0004455	0.007952	3	CCL3,RETN,PTGDS
	GO: Biological Process	GO:1903557	positive regulation of tumor necrosis factor superfamily cytokine production		0.0004641	0.00813	3	CCL3,CCL4L2,LILRA5
	GO: Biological Process	GO:0019882	antigen processing and presentation		0.0004736	0.008146	3	HLA-DQA2,IGHM,HLA-DRB5
	GO: Biological Process	GO:0070663	regulation of leukocyte proliferation		0.0004865	0.008175	4	IDO1,HLA-DQA2,IGHM,HLA-DRB5
	GO: Biological Process	GO:0070664	negative regulation of leukocyte proliferation		0.0005028	0.008175	3	IDO1,HLA-DQA2,HLA-DRB5
	GO: Biological Process	GO:0051924	regulation of calcium ion transport		0.0005238	0.008175	4	CCL3,CCL4L2,MS4A1,LILRA5
	GO: Biological Process	GO:0098542	defense response to other organism		0.0005421	0.008272	7	C1QA,CCL3,CCL4L2,HLA-DQA2,LILRA5,IGHM,HLA-DRB5
	GO: Biological Process	GO:0002449	lymphocyte mediated immunity		0.0007552	0.01066	4	C1QA,HLA-DQA2,IGHM,HLA-DRB5
	GO: Biological Process	GO:0002460	adaptive immune response based on somatic recombination of immune receptors built from immunoglobulin superfamily domains		0.0008827	0.01214	4	C1QA,HLA-DQA2,IGHM,HLA-DRB5
	GO: Biological Process	GO:0032103	positive regulation of response to external stimulus		0.0008854	0.01214	5	CCL3,CCL4L2,IDO1,LILRA5,LGALS2
	GO: Biological Process	GO:0050868	negative regulation of T cell activation		0.0009168	0.01239	3	IDO1,HLA-DQA2,HLA-DRB5
	GO: Biological Process	GO:0002694	regulation of leukocyte activation		0.001005	0.01339	5	CCL3,IDO1,HLA-DQA2,IGHM,HLA-DRB5
	GO: Biological Process	GO:0002440	production of molecular mediator of immune response		0.001043	0.0137	4	IGLV5-45,HLA-DQA2,IGHM,HLA-DRB5
	GO: Biological Process	GO:1902105	regulation of leukocyte differentiation		0.001134	0.01435	4	CCL3,TMEM176B,HLA-DQA2,HLA-DRB5
	GO: Biological Process	GO:1903038	negative regulation of leukocyte cell-cell adhesion		0.001256	0.01563	3	IDO1,HLA-DQA2,HLA-DRB5
	GO: Biological Process	GO:0002696	positive regulation of leukocyte activation		0.001478	0.01816	4	CCL3,HLA-DQA2,IGHM,HLA-DRB5
	GO: Biological Process	GO:0050778	positive regulation of immune response		0.001551	0.01857	5	C1QA,MS4A1,IDO1,IGHM,HLA-DRB5
	GO: Biological Process	GO:0051250	negative regulation of lymphocyte activation		0.001819	0.02111	3	IDO1,HLA-DQA2,HLA-DRB5
	GO: Biological Process	GO:0043408	regulation of MAPK cascade		0.001852	0.02111	5	CCL3,CCL4L2,LILRA5,IGHM,HLA-DRB5
	GO: Biological Process	GO:0032680	regulation of tumor necrosis factor production		0.001957	0.02178	3	CCL3,CCL4L2,LILRA5
	GO: Biological Process	GO:0050851	antigen receptor-mediated signaling pathway		0.002052	0.02214	3	MS4A1,IGHM,HLA-DRB5
	GO: Biological Process	GO:1903555	regulation of tumor necrosis factor superfamily cytokine production		0.002101	0.02214	3	CCL3,CCL4L2,LILRA5
	GO: Biological Process	GO:0032640	tumor necrosis factor production		0.002101	0.02214	3	CCL3,CCL4L2,LILRA5
	GO: Biological Process	GO:0071706	tumor necrosis factor superfamily cytokine production		0.002252	0.02266	3	CCL3,CCL4L2,LILRA5
	GO: Biological Process	GO:1902107	positive regulation of leukocyte differentiation		0.002278	0.02268	3	CCL3,HLA-DQA2,HLA-DRB5
	GO: Biological Process	GO:0042129	regulation of T cell proliferation		0.00233	0.02272	3	IDO1,HLA-DQA2,HLA-DRB5
	GO: Biological Process	GO:1903708	positive regulation of hemopoiesis		0.00233	0.02272	3	CCL3,HLA-DQA2,HLA-DRB5
	GO: Biological Process	GO:0010959	regulation of metal ion transport		0.002519	0.02432	4	CCL3,CCL4L2,MS4A1,LILRA5
	GO: Biological Process	GO:0006816	calcium ion transport		0.002586	0.02455	4	CCL3,CCL4L2,MS4A1,LILRA5
	GO: Biological Process	GO:1903706	regulation of hemopoiesis		0.002741	0.02477	4	CCL3,TMEM176B,HLA-DQA2,HLA-DRB5
	GO: Biological Process	GO:0032101	regulation of response to external stimulus		0.002751	0.02477	6	CCL3,CCL4L2,IDO1,LILRA5,LGALS2,HLA-DRB5
	GO: Biological Process	GO:0002695	negative regulation of leukocyte activation		0.002774	0.02477	3	IDO1,HLA-DQA2,HLA-DRB5
	GO: Biological Process	GO:0031349	positive regulation of defense response		0.002776	0.02477	4	CCL3,IDO1,LILRA5,LGALS2
	GO: Biological Process	GO:0030098	lymphocyte differentiation		0.002811	0.02486	4	MS4A1,HLA-DQA2,IGHM,HLA-DRB5
	GO: Biological Process	GO:0070374	positive regulation of ERK1 and ERK2 cascade		0.003014	0.02572	3	CCL3,CCL4L2,HLA-DRB5
	GO: Biological Process	GO:2000026	regulation of multicellular organismal development		0.003123	0.02572	7	CCL3,RETN,TMEM176B,HLA-DQA2,LGALS2,HLA-DRB5,VASH2
	GO: Biological Process	GO:0000165	MAPK cascade		0.003208	0.02572	5	CCL3,CCL4L2,LILRA5,IGHM,HLA-DRB5
	GO: Biological Process	GO:0022408	negative regulation of cell-cell adhesion		0.003365	0.02652	3	IDO1,HLA-DQA2,HLA-DRB5
	GO: Biological Process	GO:0002253	activation of immune response		0.003403	0.02661	4	C1QA,MS4A1,IGHM,HLA-DRB5
	GO: Biological Process	GO:0001819	positive regulation of cytokine production		0.003548	0.02712	4	CCL3,CCL4L2,IDO1,LILRA5
	GO: Biological Process	GO:0046649	lymphocyte activation		0.003561	0.02712	5	MS4A1,IDO1,HLA-DQA2,IGHM,HLA-DRB5
	GO: Biological Process	GO:0050866	negative regulation of cell activation		0.003635	0.02729	3	IDO1,HLA-DQA2,HLA-DRB5
	GO: Biological Process	GO:0031347	regulation of defense response		0.003779	0.02815	5	CCL3,IDO1,LILRA5,LGALS2,HLA-DRB5
	GO: Biological Process	GO:0042098	T cell proliferation		0.003918	0.02856	3	IDO1,HLA-DQA2,HLA-DRB5
	GO: Biological Process	GO:0001817	regulation of cytokine production		0.004091	0.02871	5	CCL3,CCL4L2,IDO1,LILRA5,HLA-DRB5
	GO: Biological Process	GO:0051249	regulation of lymphocyte activation		0.004145	0.02871	4	IDO1,HLA-DQA2,IGHM,HLA-DRB5
	GO: Biological Process	GO:0050776	regulation of immune response		0.004297	0.02871	5	C1QA,MS4A1,IDO1,IGHM,HLA-DRB5
	GO: Biological Process	GO:0010720	positive regulation of cell development		0.00431	0.02871	4	CCL3,HLA-DQA2,LGALS2,HLA-DRB5
	GO: Biological Process	GO:0043547	positive regulation of GTPase activity		0.004368	0.02889	3	CCL3,CCL4L2,RGS1
	GO: Biological Process	GO:0030097	hemopoiesis		0.004407	0.02895	6	CCL3,TMEM176B,MS4A1,HLA-DQA2,IGHM,HLA-DRB5
	GO: Biological Process	GO:0001816	cytokine production		0.005442	0.03346	5	CCL3,CCL4L2,IDO1,LILRA5,HLA-DRB5
	GO: Biological Process	GO:0002274	myeloid leukocyte activation		0.005447	0.03346	3	C1QA,CCL3,PTGDS
	GO: Biological Process	GO:0034097	response to cytokine		0.00561	0.03424	5	CCL3,CCL4L2,HLA-DQA2,LILRA5,HLA-DRB5
	GO: Biological Process	GO:0002429	immune response-activating cell surface receptor signaling pathway		0.006524	0.03857	3	MS4A1,IGHM,HLA-DRB5
	GO: Biological Process	GO:0060284	regulation of cell development		0.007063	0.04099	5	CCL3,TMEM176B,HLA-DQA2,LGALS2,HLA-DRB5
	GO: Biological Process	GO:0002366	leukocyte activation involved in immune response		0.007186	0.04145	3	CCL3,PTGDS,HLA-DRB5
	GO: Biological Process	GO:0043269	regulation of monoatomic ion transport		0.007389	0.04162	4	CCL3,CCL4L2,MS4A1,LILRA5
	GO: Biological Process	GO:0002263	cell activation involved in immune response		0.007397	0.04162	3	CCL3,PTGDS,HLA-DRB5
	GO: Biological Process	GO:1902533	positive regulation of intracellular signal transduction		0.007629	0.04245	5	CCL3,CCL4L2,LILRA5,IGHM,HLA-DRB5
	GO: Biological Process	GO:0002768	immune response-regulating cell surface receptor signaling pathway		0.008452	0.04439	3	MS4A1,IGHM,HLA-DRB5
	GO: Biological Process	GO:0051094	positive regulation of developmental process		0.008487	0.04439	6	CCL3,RETN,HLA-DQA2,LGALS2,HLA-DRB5,VASH2
	GO: Biological Process	GO:0044403	biological process involved in symbiotic interaction		0.008627	0.04484	3	CCL3,CCL4L2,HLA-DRB5
	GO: Biological Process	GO:0051251	positive regulation of lymphocyte activation		0.009102	0.04629	3	HLA-DQA2,IGHM,HLA-DRB5
	GO: Biological Process	GO:0007162	negative regulation of cell adhesion		0.009102	0.04629	3	IDO1,HLA-DQA2,HLA-DRB5
	GO: Biological Process	GO:0070372	regulation of ERK1 and ERK2 cascade		0.00978	0.04794	3	CCL3,CCL4L2,HLA-DRB5
	GO: Biological Process	GO:0043087	regulation of GTPase activity		0.009843	0.048	3	CCL3,CCL4L2,RGS1
	GO: Cellular Component	GO:0098552	side of membrane		0.0001713	0.008273	6	IGLC2,MS4A1,RGS1,HLA-DQA2,IGHM,HLA-DRB5
	GO: Cellular Component	GO:0009897	external side of plasma membrane		0.0002779	0.008273	5	IGLC2,MS4A1,HLA-DQA2,IGHM,HLA-DRB5
	GO: Cellular Component	GO:0072562	blood microparticle		0.0004472	0.008273	3	IGLC2,F13A1,IGHM
	GO: Cellular Component	GO:0019814	immunoglobulin complex		0.000665	0.01007	3	IGLC2,IGLV5-45,IGHM
	GO: Cellular Component	GO:0009986	cell surface		0.001106	0.01364	6	IGLC2,MS4A1,HLA-DQA2,LILRA5,IGHM,HLA-DRB5
	Pathway	M39398	WP_ALLOGRAFT_REJECTION	WikiPathways	0.0001634	0.01007	3	C1QA,HLA-DQA2,HLA-DRB5
	Pathway	M4741	KEGG_SYSTEMIC_LUPUS_ERYTHEMATOSUS	KEGG Legacy Pathways	0.0006068	0.0145	3	C1QA,HLA-DQA2,HLA-DRB5
	Pathway	M1058	REACTOME_ADAPTIVE_IMMUNE_SYSTEM	Reactome Pathways	0.002566	0.03066	5	IGLC2,HLA-DQA2,LILRA5,IGHM,HLA-DRB5
EoE	GO: Molecular Function	GO:0030545	signaling receptor regulator activity		4.021e-07	1.54e-05	7	MTRNR2L8,CCL3L1,CCL4,AREG,CCL4L2,RETN,MTRNR2L1
	GO: Molecular Function	GO:0031726	CCR1 chemokine receptor binding		4.966e-07	1.54e-05	3	CCL3L1,CCL4,CCL4L2
	GO: Molecular Function	GO:0031729	CCR4 chemokine receptor binding		4.966e-07	1.54e-05	3	CCL3L1,CCL4,CCL4L2
	GO: Molecular Function	GO:0031730	CCR5 chemokine receptor binding		9.058e-07	2.106e-05	3	CCL3L1,CCL4,CCL4L2
	GO: Molecular Function	GO:0008009	chemokine activity		1.113e-05	0.000207	3	CCL3L1,CCL4,CCL4L2
	GO: Molecular Function	GO:0048020	CCR chemokine receptor binding		1.393e-05	0.000216	3	CCL3L1,CCL4,CCL4L2
	GO: Molecular Function	GO:0005102	signaling receptor binding		4.231e-05	0.0004537	8	MTRNR2L8,CCL3L1,CCL4,AREG,HLA-DRB5,CCL4L2,RETN,MTRNR2L1
	GO: Molecular Function	GO:0042379	chemokine receptor binding		4.391e-05	0.0004537	3	CCL3L1,CCL4,CCL4L2
	GO: Molecular Function	GO:0005125	cytokine activity		4.998e-05	0.0004648	4	CCL3L1,CCL4,AREG,CCL4L2
	GO: Molecular Function	GO:0048018	receptor ligand activity		7.29e-05	0.0006155	5	CCL3L1,CCL4,AREG,CCL4L2,RETN
	GO: Molecular Function	GO:0030546	signaling receptor activator activity		7.942e-05	0.0006155	5	CCL3L1,CCL4,AREG,CCL4L2,RETN
	GO: Molecular Function	GO:0005126	cytokine receptor binding		0.002515	0.01133	3	CCL3L1,CCL4,CCL4L2
	GO: Molecular Function	GO:0001664	G protein-coupled receptor binding		0.002927	0.01238	3	CCL3L1,CCL4,CCL4L2
	GO: Molecular Function	GO:0042277	peptide binding		0.004468	0.01807	3	C1QA,HLA-DQA2,HLA-DRB5
	GO: Molecular Function	GO:0033218	amide binding		0.008599	0.02856	3	C1QA,HLA-DQA2,HLA-DRB5
	GO: Biological Process	GO:2000503	positive regulation of natural killer cell chemotaxis		1.7e-07	6.304e-05	3	CCL3L1,CCL4,CCL4L2
	GO: Biological Process	GO:0098542	defense response to other organism		2.635e-07	6.304e-05	10	C1QA,C1QB,CCL3L1,HLA-DQA2,CCL4,GNLY,NKG7,HLA-DRB5,CCL4L2,CH25H
	GO: Biological Process	GO:0051707	response to other organism		3.906e-07	6.304e-05	11	C1QA,C1QB,CCL3L1,HLA-DQA2,CCL4,GNLY,NKG7,CD52,HLA-DRB5,CCL4L2,CH25H
	GO: Biological Process	GO:0043207	response to external biotic stimulus		3.989e-07	6.304e-05	11	C1QA,C1QB,CCL3L1,HLA-DQA2,CCL4,GNLY,NKG7,CD52,HLA-DRB5,CCL4L2,CH25H
	GO: Biological Process	GO:0045087	innate immune response		4.077e-07	6.304e-05	9	C1QA,C1QB,CCL3L1,HLA-DQA2,CCL4,NKG7,HLA-DRB5,CCL4L2,CH25H
	GO: Biological Process	GO:2000501	regulation of natural killer cell chemotaxis		4.316e-07	6.304e-05	3	CCL3L1,CCL4,CCL4L2
	GO: Biological Process	GO:0009607	response to biotic stimulus		4.976e-07	6.304e-05	11	C1QA,C1QB,CCL3L1,HLA-DQA2,CCL4,GNLY,NKG7,CD52,HLA-DRB5,CCL4L2,CH25H
	GO: Biological Process	GO:0034341	response to type II interferon		6.281e-07	6.304e-05	5	CCL3L1,HLA-DQA2,CCL4,HLA-DRB5,CCL4L2
	GO: Biological Process	GO:0035747	natural killer cell chemotaxis		6.282e-07	6.304e-05	3	CCL3L1,CCL4,CCL4L2
	GO: Biological Process	GO:0048247	lymphocyte chemotaxis		6.31e-07	6.304e-05	4	CCL3L1,CCL4,CCL4L2,CH25H
	GO: Biological Process	GO:0043922	negative regulation by host of viral transcription		1.022e-06	9.281e-05	3	CCL3L1,CCL4,CCL4L2
	GO: Biological Process	GO:0140131	positive regulation of lymphocyte chemotaxis		2.239e-06	0.0001864	3	CCL3L1,CCL4,CCL4L2
	GO: Biological Process	GO:0048245	eosinophil chemotaxis		3.433e-06	0.0002638	3	CCL3L1,CCL4,CCL4L2
	GO: Biological Process	GO:0072677	eosinophil migration		4.986e-06	0.0003558	3	CCL3L1,CCL4,CCL4L2
	GO: Biological Process	GO:1901623	regulation of lymphocyte chemotaxis		5.912e-06	0.0003937	3	CCL3L1,CCL4,CCL4L2
	GO: Biological Process	GO:0071347	cellular response to interleukin-1		6.721e-06	0.0004196	4	EGR1,CCL3L1,CCL4,CCL4L2
	GO: Biological Process	GO:0072676	lymphocyte migration		7.805e-06	0.0004587	4	CCL3L1,CCL4,CCL4L2,CH25H
	GO: Biological Process	GO:0002443	leukocyte mediated immunity		8.367e-06	0.0004644	6	C1QA,C1QB,CCL3L1,HLA-DQA2,NKG7,HLA-DRB5
	GO: Biological Process	GO:0002252	immune effector process		8.894e-06	0.0004677	7	C1QA,C1QB,CCL3L1,HLA-DQA2,GPR42,NKG7,HLA-DRB5
	GO: Biological Process	GO:0002684	positive regulation of immune system process		1.055e-05	0.000527	8	C1QA,C1QB,CCL3L1,HLA-DQA2,CCL4,GPR42,HLA-DRB5,CCL4L2
	GO: Biological Process	GO:0070555	response to interleukin-1		1.604e-05	0.0007628	4	EGR1,CCL3L1,CCL4,CCL4L2
	GO: Biological Process	GO:2000403	positive regulation of lymphocyte migration		1.868e-05	0.000848	3	CCL3L1,CCL4,CCL4L2
	GO: Biological Process	GO:0016064	immunoglobulin mediated immune response		2.937e-05	0.001276	4	C1QA,C1QB,HLA-DQA2,HLA-DRB5
	GO: Biological Process	GO:0002449	lymphocyte mediated immunity		3.168e-05	0.001314	5	C1QA,C1QB,HLA-DQA2,NKG7,HLA-DRB5
	GO: Biological Process	GO:0044403	biological process involved in symbiotic interaction		3.363e-05	0.001314	5	CCL3L1,CCL4,HLA-DRB5,CCL4L2,CH25H
	GO: Biological Process	GO:0019083	viral transcription		3.42e-05	0.001314	3	CCL3L1,CCL4,CCL4L2
	GO: Biological Process	GO:0019724	B cell mediated immunity		3.664e-05	0.001356	4	C1QA,C1QB,HLA-DQA2,HLA-DRB5
	GO: Biological Process	GO:0006954	inflammatory response		3.981e-05	0.001421	7	C1QA,CCL3L1,CCL4,GPR42,NKG7,HLA-DRB5,CCL4L2
	GO: Biological Process	GO:0050850	positive regulation of calcium-mediated signaling		4.441e-05	0.00153	3	CCL3L1,CCL4,CCL4L2
	GO: Biological Process	GO:0034097	response to cytokine		5.564e-05	0.001853	7	EGR1,CCL3L1,HLA-DQA2,CCL4,HLA-DRB5,CCL4L2,CH25H
	GO: Biological Process	GO:0002548	monocyte chemotaxis		6.087e-05	0.001962	3	CCL3L1,CCL4,CCL4L2
	GO: Biological Process	GO:0071674	mononuclear cell migration		6.531e-05	0.002039	4	CCL3L1,CCL4,CCL4L2,CH25H
	GO: Biological Process	GO:2000401	regulation of lymphocyte migration		7.042e-05	0.002132	3	CCL3L1,CCL4,CCL4L2
	GO: Biological Process	GO:0071677	positive regulation of mononuclear cell migration		8.09e-05	0.002377	3	CCL3L1,CCL4,CCL4L2
	GO: Biological Process	GO:0070098	chemokine-mediated signaling pathway		9.846e-05	0.002717	3	CCL3L1,CCL4,CCL4L2
	GO: Biological Process	GO:0016032	viral process		0.0001037	0.002717	5	CCL3L1,CCL4,HLA-DRB5,CCL4L2,CH25H
	GO: Biological Process	GO:0002250	adaptive immune response		0.0001113	0.002781	6	C1QA,C1QB,IGLV5-45,HLA-DQA2,IGLC2,HLA-DRB5
	GO: Biological Process	GO:0070374	positive regulation of ERK1 and ERK2 cascade		0.0001278	0.003088	4	CCL3L1,CCL4,HLA-DRB5,CCL4L2
	GO: Biological Process	GO:1990868	response to chemokine		0.0001329	0.003088	3	CCL3L1,CCL4,CCL4L2
	GO: Biological Process	GO:1990869	cellular response to chemokine		0.0001329	0.003088	3	CCL3L1,CCL4,CCL4L2
	GO: Biological Process	GO:0002682	regulation of immune system process		0.0001665	0.003639	8	C1QA,C1QB,CCL3L1,HLA-DQA2,CCL4,GPR42,HLA-DRB5,CCL4L2
	GO: Biological Process	GO:0051851	modulation by host of symbiont process		0.0001745	0.003708	3	CCL3L1,CCL4,CCL4L2
	GO: Biological Process	GO:0030595	leukocyte chemotaxis		0.0001829	0.003807	4	CCL3L1,CCL4,CCL4L2,CH25H
	GO: Biological Process	GO:0002690	positive regulation of leukocyte chemotaxis		0.0001884	0.003841	3	CCL3L1,CCL4,CCL4L2
	GO: Biological Process	GO:0019080	viral gene expression		0.0001932	0.00386	3	CCL3L1,CCL4,CCL4L2
	GO: Biological Process	GO:0001819	positive regulation of cytokine production		0.000232	0.004457	5	EGR1,CCL3L1,CCL4,GPR42,CCL4L2
	GO: Biological Process	GO:0006959	humoral immune response		0.0002535	0.004755	4	C1QA,C1QB,GNLY,HLA-DRB5
	GO: Biological Process	GO:0050848	regulation of calcium-mediated signaling		0.000257	0.004755	3	CCL3L1,CCL4,CCL4L2
	GO: Biological Process	GO:0032760	positive regulation of tumor necrosis factor production		0.0003196	0.005701	3	CCL3L1,CCL4,CCL4L2
	GO: Biological Process	GO:0001817	regulation of cytokine production		0.0003354	0.005878	6	EGR1,CCL3L1,CCL4,GPR42,HLA-DRB5,CCL4L2
	GO: Biological Process	GO:1903557	positive regulation of tumor necrosis factor superfamily cytokine production		0.0003471	0.005978	3	CCL3L1,CCL4,CCL4L2
	GO: Biological Process	GO:0071675	regulation of mononuclear cell migration		0.0003542	0.005997	3	CCL3L1,CCL4,CCL4L2
	GO: Biological Process	GO:0030593	neutrophil chemotaxis		0.0003761	0.006247	3	CCL3L1,CCL4,CCL4L2
	GO: Biological Process	GO:0071346	cellular response to type II interferon		0.0003989	0.006427	3	CCL3L1,CCL4,CCL4L2
	GO: Biological Process	GO:0002688	regulation of leukocyte chemotaxis		0.000447	0.00687	3	CCL3L1,CCL4,CCL4L2
	GO: Biological Process	GO:0060326	cell chemotaxis		0.0004595	0.006944	4	CCL3L1,CCL4,CCL4L2,CH25H
	GO: Biological Process	GO:0030335	positive regulation of cell migration		0.0004657	0.006944	5	EGR1,CCL3L1,CCL4,CCL4L2,RETN
	GO: Biological Process	GO:0001816	cytokine production		0.0004808	0.007063	6	EGR1,CCL3L1,CCL4,GPR42,HLA-DRB5,CCL4L2
	GO: Biological Process	GO:0032103	positive regulation of response to external stimulus		0.0005528	0.007798	5	CCL3L1,CCL4,GPR42,NKG7,CCL4L2
	GO: Biological Process	GO:0051702	biological process involved in interaction with symbiont		0.0005542	0.007798	3	CCL3L1,CCL4,CCL4L2
	GO: Biological Process	GO:2000147	positive regulation of cell motility		0.0005667	0.007863	5	EGR1,CCL3L1,CCL4,CCL4L2,RETN
	GO: Biological Process	GO:0051928	positive regulation of calcium ion transport		0.0006033	0.008072	3	CCL3L1,CCL4,CCL4L2
	GO: Biological Process	GO:0002460	adaptive immune response based on somatic recombination of immune receptors built from immunoglobulin superfamily domains		0.0006035	0.008072	4	C1QA,C1QB,HLA-DQA2,HLA-DRB5
	GO: Biological Process	GO:0071621	granulocyte chemotaxis		0.0006237	0.008072	3	CCL3L1,CCL4,CCL4L2
	GO: Biological Process	GO:1990266	neutrophil migration		0.0006341	0.008072	3	CCL3L1,CCL4,CCL4L2
	GO: Biological Process	GO:0070372	regulation of ERK1 and ERK2 cascade		0.0006426	0.008072	4	CCL3L1,CCL4,HLA-DRB5,CCL4L2
	GO: Biological Process	GO:0040017	positive regulation of locomotion		0.0006441	0.008072	5	EGR1,CCL3L1,CCL4,CCL4L2,RETN
	GO: Biological Process	GO:0050921	positive regulation of chemotaxis		0.0006658	0.008212	3	CCL3L1,CCL4,CCL4L2
	GO: Biological Process	GO:0002440	production of molecular mediator of immune response		0.0007138	0.008599	4	IGLV5-45,HLA-DQA2,GPR42,HLA-DRB5
	GO: Biological Process	GO:0002687	positive regulation of leukocyte migration		0.0007438	0.008846	3	CCL3L1,CCL4,CCL4L2
	GO: Biological Process	GO:0045321	leukocyte activation		0.0008186	0.009621	6	EGR1,C1QA,CCL3L1,HLA-DQA2,NKG7,HLA-DRB5
	GO: Biological Process	GO:0070371	ERK1 and ERK2 cascade		0.0008517	0.009893	4	CCL3L1,CCL4,HLA-DRB5,CCL4L2
	GO: Biological Process	GO:0030334	regulation of cell migration		0.0009651	0.01031	6	EGR1,KRT5,CCL3L1,CCL4,CCL4L2,RETN
	GO: Biological Process	GO:0050729	positive regulation of inflammatory response		0.0009705	0.01031	3	CCL3L1,GPR42,NKG7
	GO: Biological Process	GO:0097530	granulocyte migration		0.001055	0.01109	3	CCL3L1,CCL4,CCL4L2
	GO: Biological Process	GO:0050900	leukocyte migration		0.001088	0.01132	4	CCL3L1,CCL4,CCL4L2,CH25H
	GO: Biological Process	GO:0043085	positive regulation of catalytic activity		0.001182	0.01217	6	EGR1,CCL3L1,CCL4,AREG,HLA-DRB5,CCL4L2
	GO: Biological Process	GO:2000145	regulation of cell motility		0.001288	0.013	6	EGR1,KRT5,CCL3L1,CCL4,CCL4L2,RETN
	GO: Biological Process	GO:0040011	locomotion		0.001291	0.013	7	EGR1,KRT5,CCL3L1,CCL4,CCL4L2,RETN,CH25H
	GO: Biological Process	GO:0042063	gliogenesis		0.001301	0.013	4	EGR1,C1QA,CCL3L1,AREG
	GO: Biological Process	GO:0009615	response to virus		0.001417	0.01375	4	CCL3L1,CCL4,CCL4L2,CH25H
	GO: Biological Process	GO:0032680	regulation of tumor necrosis factor production		0.001473	0.01415	3	CCL3L1,CCL4,CCL4L2
	GO: Biological Process	GO:0043434	response to peptide hormone		0.001552	0.01462	4	EGR1,GPR42,AREG,RETN
	GO: Biological Process	GO:1903555	regulation of tumor necrosis factor superfamily cytokine production		0.001583	0.01464	3	CCL3L1,CCL4,CCL4L2
	GO: Biological Process	GO:0032640	tumor necrosis factor production		0.001583	0.01464	3	CCL3L1,CCL4,CCL4L2
	GO: Biological Process	GO:0032101	regulation of response to external stimulus		0.001606	0.01465	6	CCL3L1,CCL4,GPR42,NKG7,HLA-DRB5,CCL4L2
	GO: Biological Process	GO:0040012	regulation of locomotion		0.001623	0.01465	6	EGR1,KRT5,CCL3L1,CCL4,CCL4L2,RETN
	GO: Biological Process	GO:0050727	regulation of inflammatory response		0.001661	0.01482	4	CCL3L1,GPR42,NKG7,HLA-DRB5
	GO: Biological Process	GO:0001775	cell activation		0.00169	0.01487	6	EGR1,C1QA,CCL3L1,HLA-DQA2,NKG7,HLA-DRB5
	GO: Biological Process	GO:0071706	tumor necrosis factor superfamily cytokine production		0.001697	0.01487	3	CCL3L1,CCL4,CCL4L2
	GO: Biological Process	GO:1902107	positive regulation of leukocyte differentiation		0.001716	0.01491	3	CCL3L1,HLA-DQA2,HLA-DRB5
	GO: Biological Process	GO:1903708	positive regulation of hemopoiesis		0.001756	0.01512	3	CCL3L1,HLA-DQA2,HLA-DRB5
	GO: Biological Process	GO:0019221	cytokine-mediated signaling pathway		0.001847	0.01564	4	EGR1,CCL3L1,CCL4,CCL4L2
	GO: Biological Process	GO:0019722	calcium-mediated signaling		0.002027	0.0162	3	CCL3L1,CCL4,CCL4L2
	GO: Biological Process	GO:0071356	cellular response to tumor necrosis factor		0.002093	0.01659	3	CCL3L1,CCL4,CCL4L2
	GO: Biological Process	GO:0002377	immunoglobulin production		0.002299	0.01808	3	IGLV5-45,HLA-DQA2,HLA-DRB5
	GO: Biological Process	GO:0002685	regulation of leukocyte migration		0.002419	0.0187	3	CCL3L1,CCL4,CCL4L2
	GO: Biological Process	GO:0043410	positive regulation of MAPK cascade		0.002462	0.01877	4	CCL3L1,CCL4,HLA-DRB5,CCL4L2
	GO: Biological Process	GO:0050920	regulation of chemotaxis		0.002542	0.01924	3	CCL3L1,CCL4,CCL4L2
	GO: Biological Process	GO:0034612	response to tumor necrosis factor		0.00267	0.01976	3	CCL3L1,CCL4,CCL4L2
	GO: Biological Process	GO:1901652	response to peptide		0.002768	0.02	4	EGR1,GPR42,AREG,RETN
	GO: Biological Process	GO:0043270	positive regulation of monoatomic ion transport		0.003104	0.02109	3	CCL3L1,CCL4,CCL4L2
	GO: Biological Process	GO:0009636	response to toxic substance		0.003132	0.02114	3	CCL3L1,CCL4,CCL4L2
	GO: Biological Process	GO:0043547	positive regulation of GTPase activity		0.003307	0.02188	3	CCL3L1,CCL4,CCL4L2
	GO: Biological Process	GO:0097529	myeloid leukocyte migration		0.003366	0.02212	3	CCL3L1,CCL4,CCL4L2
	GO: Biological Process	GO:0032940	secretion by cell		0.0036	0.0232	5	CCL3L1,GPR42,NKG7,HLA-DRB5,RETN
	GO: Biological Process	GO:0001906	cell killing		0.003705	0.02373	3	GNLY,NKG7,HLA-DRB5
	GO: Biological Process	GO:0032868	response to insulin		0.004479	0.02696	3	EGR1,GPR42,RETN
	GO: Biological Process	GO:0042110	T cell activation		0.00448	0.02696	4	EGR1,HLA-DQA2,NKG7,HLA-DRB5
	GO: Biological Process	GO:0010817	regulation of hormone levels		0.004638	0.02763	4	EGR1,GPR42,HLA-DRB5,RETN
	GO: Biological Process	GO:0051924	regulation of calcium ion transport		0.004844	0.02763	3	CCL3L1,CCL4,CCL4L2
	GO: Biological Process	GO:0140352	export from cell		0.004878	0.02763	5	CCL3L1,GPR42,NKG7,HLA-DRB5,RETN
	GO: Biological Process	GO:0051050	positive regulation of transport		0.004895	0.02763	5	CCL3L1,CCL4,HLA-DRB5,CCL4L2,RETN
	GO: Biological Process	GO:0046883	regulation of hormone secretion		0.005187	0.02911	3	GPR42,HLA-DRB5,RETN
	GO: Biological Process	GO:0008015	blood circulation		0.005407	0.03017	4	CCL4,GPR42,AREG,CCL4L2
	GO: Biological Process	GO:0002366	leukocyte activation involved in immune response		0.005465	0.03033	3	CCL3L1,NKG7,HLA-DRB5
	GO: Biological Process	GO:0044093	positive regulation of molecular function		0.005596	0.03081	6	EGR1,CCL3L1,CCL4,AREG,HLA-DRB5,CCL4L2
	GO: Biological Process	GO:0002263	cell activation involved in immune response		0.005627	0.03081	3	CCL3L1,NKG7,HLA-DRB5
	GO: Biological Process	GO:0046903	secretion		0.006371	0.03332	5	CCL3L1,GPR42,NKG7,HLA-DRB5,RETN
	GO: Biological Process	GO:0030217	T cell differentiation		0.006708	0.03446	3	EGR1,HLA-DQA2,HLA-DRB5
	GO: Biological Process	GO:0019932	second-messenger-mediated signaling		0.006938	0.03501	3	CCL3L1,CCL4,CCL4L2
	GO: Biological Process	GO:0043087	regulation of GTPase activity		0.00751	0.03703	3	CCL3L1,CCL4,CCL4L2
	GO: Biological Process	GO:0002521	leukocyte differentiation		0.007857	0.03703	4	EGR1,CCL3L1,HLA-DQA2,HLA-DRB5
	GO: Biological Process	GO:0003013	circulatory system process		0.007889	0.03703	4	CCL4,GPR42,AREG,CCL4L2
	GO: Biological Process	GO:0007186	G protein-coupled receptor signaling pathway		0.008092	0.03777	5	CCL3L1,CCL4,GPR42,AREG,CCL4L2
	GO: Biological Process	GO:0006935	chemotaxis		0.008187	0.03786	4	CCL3L1,CCL4,CCL4L2,CH25H
	GO: Biological Process	GO:0042330	taxis		0.008254	0.03786	4	CCL3L1,CCL4,CCL4L2,CH25H
	GO: Biological Process	GO:0046879	hormone secretion		0.008263	0.03786	3	GPR42,HLA-DRB5,RETN
	GO: Biological Process	GO:1902105	regulation of leukocyte differentiation		0.008576	0.03856	3	CCL3L1,HLA-DQA2,HLA-DRB5
	GO: Biological Process	GO:0043408	regulation of MAPK cascade		0.008663	0.03856	4	CCL3L1,CCL4,HLA-DRB5,CCL4L2
	GO: Biological Process	GO:0009914	hormone transport		0.009168	0.04	3	GPR42,HLA-DRB5,RETN
	GO: Cellular Component	GO:0012507	ER to Golgi transport vesicle membrane		3.145e-05	0.0009015	3	HLA-DQA2,AREG,HLA-DRB5
	GO: Cellular Component	GO:0030669	clathrin-coated endocytic vesicle membrane		5.862e-05	0.001158	3	HLA-DQA2,AREG,HLA-DRB5
	GO: Cellular Component	GO:0045334	clathrin-coated endocytic vesicle		0.0001174	0.001442	3	HLA-DQA2,AREG,HLA-DRB5
	GO: Cellular Component	GO:0030134	COPII-coated ER to Golgi transport vesicle		0.0001471	0.001582	3	HLA-DQA2,AREG,HLA-DRB5
	GO: Cellular Component	GO:0030665	clathrin-coated vesicle membrane		0.0003623	0.002833	3	HLA-DQA2,AREG,HLA-DRB5
	GO: Cellular Component	GO:0030139	endocytic vesicle		0.0004336	0.003107	4	HLA-DQA2,GNLY,AREG,HLA-DRB5
	GO: Cellular Component	GO:0005764	lysosome		0.0008872	0.005086	5	HLA-DQA2,GNLY,NKG7,HLA-DRB5,RETN
	GO: Cellular Component	GO:0000323	lytic vacuole		0.0008872	0.005086	5	HLA-DQA2,GNLY,NKG7,HLA-DRB5,RETN
	GO: Cellular Component	GO:0030666	endocytic vesicle membrane		0.0009755	0.005243	3	HLA-DQA2,AREG,HLA-DRB5
	GO: Cellular Component	GO:0030662	coated vesicle membrane		0.001102	0.005576	3	HLA-DQA2,AREG,HLA-DRB5
	GO: Cellular Component	GO:0030136	clathrin-coated vesicle		0.00142	0.006708	3	HLA-DQA2,AREG,HLA-DRB5
	GO: Cellular Component	GO:0005773	vacuole		0.001482	0.006708	5	HLA-DQA2,GNLY,NKG7,HLA-DRB5,RETN
	GO: Cellular Component	GO:0030658	transport vesicle membrane		0.002309	0.00993	3	HLA-DQA2,AREG,HLA-DRB5
	GO: Cellular Component	GO:0030135	coated vesicle		0.004675	0.01642	3	HLA-DQA2,AREG,HLA-DRB5
	GO: Cellular Component	GO:0005765	lysosomal membrane		0.007978	0.02533	3	HLA-DQA2,NKG7,HLA-DRB5
	GO: Cellular Component	GO:0098852	lytic vacuole membrane		0.007978	0.02533	3	HLA-DQA2,NKG7,HLA-DRB5
	GO: Cellular Component	GO:0005774	vacuolar membrane		0.01048	0.03069	3	HLA-DQA2,NKG7,HLA-DRB5
	GO: Cellular Component	GO:0030133	transport vesicle		0.01521	0.0422	3	HLA-DQA2,AREG,HLA-DRB5
	GO: Cellular Component	GO:0009897	external side of plasma membrane		0.01671	0.04491	3	HLA-DQA2,IGLC2,HLA-DRB5
	Pathway	M39398	WP_ALLOGRAFT_REJECTION	WikiPathways	4.041e-08	1.16e-05	5	C1QA,C1QB,HLA-DQA2,GNLY,HLA-DRB5
	Pathway	MM1492	BIOCARTA_NKT_PATHWAY	BioCarta Pathways	6.147e-06	0.0007744	3	CCL3L1,CCL4,CCL4L2
	Pathway	M13036	KEGG_PRION_DISEASES	KEGG Legacy Pathways	8.095e-06	0.0007744	3	EGR1,C1QA,C1QB
	Pathway	M42533	WP_OVERVIEW_OF_PROINFLAMMATORY_AND_PROFIBROTIC_MEDIATORS	WikiPathways	1.162e-05	0.000834	4	CCL3L1,CCL4,AREG,CCL4L2
	Pathway	M4741	KEGG_SYSTEMIC_LUPUS_ERYTHEMATOSUS	KEGG Legacy Pathways	1.61e-05	0.0008954	4	C1QA,C1QB,HLA-DQA2,HLA-DRB5
	Pathway	MM14978	REACTOME_CHEMOKINE_RECEPTORS_BIND_CHEMOKINES	Reactome Pathways	3.953e-05	0.001418	3	CCL3L1,CCL4,CCL4L2
	Pathway	M1078	REACTOME_CREATION_OF_C4_AND_C2_ACTIVATORS	Reactome Pathways	6.892e-05	0.00214	3	C1QA,C1QB,IGLC2
	Pathway	MM15827	WP_LUNG_FIBROSIS	WikiPathways	7.489e-05	0.00214	3	CCL3L1,CCL4,CCL4L2
	Pathway	M6121	REACTOME_INITIAL_TRIGGERING_OF_COMPLEMENT	Reactome Pathways	9.844e-05	0.002354	3	C1QA,C1QB,IGLC2
	Pathway	M46448	WP_17Q12_COPY_NUMBER_VARIATION_SYNDROME	WikiPathways	0.000191	0.002886	3	CCL3L1,CCL4,CCL4L2
	Pathway	MM16642	WP_COMPREHENSIVE_IL_17A_SIGNALING	WikiPathways	0.00026	0.003109	3	CCL3L1,CCL4,CCL4L2
	Pathway	M19752	REACTOME_COMPLEMENT_CASCADE	Reactome Pathways	0.0002886	0.003186	3	C1QA,C1QB,IGLC2
	Pathway	MM14963	REACTOME_CLASS_A_1_RHODOPSIN_LIKE_RECEPTORS	Reactome Pathways	0.0004751	0.004702	4	CCL3L1,CCL4,GPR42,CCL4L2
	Pathway	MM15943	WP_CHEMOKINE_SIGNALING_PATHWAY	WikiPathways	0.001137	0.008589	3	CCL3L1,CCL4,CCL4L2
	Pathway	M4844	KEGG_CHEMOKINE_SIGNALING_PATHWAY	KEGG Legacy Pathways	0.001229	0.008591	3	CCL3L1,CCL4,CCL4L2
	Pathway	MM15160	REACTOME_GPCR_LIGAND_BINDING	Reactome Pathways	0.001239	0.008591	4	CCL3L1,CCL4,GPR42,CCL4L2
	Pathway	MM14970	REACTOME_PEPTIDE_LIGAND_BINDING_RECEPTORS	Reactome Pathways	0.001384	0.009031	3	CCL3L1,CCL4,CCL4L2
	Pathway	M1060	REACTOME_CYTOKINE_SIGNALING_IN_IMMUNE_SYSTEM	Reactome Pathways	0.001554	0.009908	5	EGR1,CCL3L1,HLA-DQA2,CCL4,HLA-DRB5
	Pathway	M42569	WP_NETWORK_MAP_OF_SARS_COV_2_SIGNALING_PATHWAY	WikiPathways	0.001851	0.01107	3	EGR1,CCL4,HLA-DRB5
	Pathway	M9809	KEGG_CYTOKINE_CYTOKINE_RECEPTOR_INTERACTION	KEGG Legacy Pathways	0.003225	0.01596	3	CCL3L1,CCL4,CCL4L2
	Pathway	M983	REACTOME_INTERFERON_SIGNALING	Reactome Pathways	0.003543	0.01724	3	EGR1,HLA-DQA2,HLA-DRB5
	Pathway	MM14962	REACTOME_SIGNALING_BY_GPCR	Reactome Pathways	0.005446	0.02442	4	CCL3L1,CCL4,GPR42,CCL4L2
	Pathway	M1036	REACTOME_INNATE_IMMUNE_SYSTEM	Reactome Pathways	0.007142	0.03014	5	C1QA,C1QB,GNLY,IGLC2,RETN
UC	GO: Molecular Function	GO:0030545	signaling receptor regulator activity		0.00247	0.03403	4	MTRNR2L8,CCL3L1,CCL4L2,RETN
	GO: Biological Process	GO:0034341	response to type II interferon		8.187e-07	0.0007941	5	MRC1,IFITM3,CCL3L1,HLA-DQA2,CCL4L2
	GO: Biological Process	GO:0034097	response to cytokine		7.781e-06	0.003774	8	EGR1,MRC1,IFITM3,CCL3L1,HLA-DQA2,TCL1A,CCL4L2,MYBL2
	GO: Biological Process	GO:0019083	viral transcription		3.981e-05	0.009728	3	IFITM3,CCL3L1,CCL4L2
	GO: Biological Process	GO:0071345	cellular response to cytokine stimulus		4.012e-05	0.009728	7	EGR1,MRC1,IFITM3,CCL3L1,TCL1A,CCL4L2,MYBL2
	GO: Biological Process	GO:0043525	positive regulation of neuron apoptotic process		0.0001335	0.0181	3	EGR1,CCL3L1,MYBL2
	GO: Biological Process	GO:0019080	viral gene expression		0.0002244	0.02177	3	IFITM3,CCL3L1,CCL4L2
	GO: Biological Process	GO:0071347	cellular response to interleukin-1		0.0002985	0.02632	3	EGR1,CCL3L1,CCL4L2
	GO: Biological Process	GO:0050795	regulation of behavior		0.0003867	0.02806	3	PTGDS,CCL3L1,RETN
	GO: Biological Process	GO:0030593	neutrophil chemotaxis		0.0004365	0.02806	3	CCL3L1,DDX3Y,CCL4L2
	GO: Biological Process	GO:0071346	cellular response to type II interferon		0.0004629	0.02806	3	MRC1,CCL3L1,CCL4L2
	GO: Biological Process	GO:0070555	response to interleukin-1		0.0005682	0.03095	3	EGR1,CCL3L1,CCL4L2
	GO: Biological Process	GO:0044403	biological process involved in symbiotic interaction		0.0006575	0.03189	4	MRC1,IFITM3,CCL3L1,CCL4L2
	GO: Biological Process	GO:0071621	granulocyte chemotaxis		0.0007231	0.03241	3	CCL3L1,DDX3Y,CCL4L2
	GO: Biological Process	GO:1990266	neutrophil migration		0.0007351	0.03241	3	CCL3L1,DDX3Y,CCL4L2
	GO: Biological Process	GO:1902105	regulation of leukocyte differentiation		0.000944	0.03527	4	SOX4,CCL3L1,HLA-DQA2,TMEM176B
	GO: Biological Process	GO:0045321	leukocyte activation		0.001089	0.03642	6	PTGDS,SOX4,EGR1,CCL3L1,HLA-DQA2,TRBC1
	GO: Biological Process	GO:0002684	positive regulation of immune system process		0.001126	0.03642	6	SOX4,CCL3L1,HLA-DQA2,IGLC3,CCL4L2,TRBC1
	GO: Biological Process	GO:0097530	granulocyte migration		0.001221	0.03821	3	CCL3L1,DDX3Y,CCL4L2
	GO: Biological Process	GO:0030334	regulation of cell migration		0.001282	0.03842	6	EGR1,IFITM3,KRT5,CCL3L1,CCL4L2,RETN
	GO: Biological Process	GO:0002521	leukocyte differentiation		0.001307	0.03842	5	SOX4,EGR1,CCL3L1,HLA-DQA2,TMEM176B
	GO: Biological Process	GO:0002682	regulation of immune system process		0.001528	0.04235	7	SOX4,CCL3L1,HLA-DQA2,IGLC3,CCL4L2,TMEM176B,TRBC1
	GO: Biological Process	GO:0016032	viral process		0.001587	0.04277	4	MRC1,IFITM3,CCL3L1,CCL4L2
	GO: Biological Process	GO:2000145	regulation of cell motility		0.001706	0.04472	6	EGR1,IFITM3,KRT5,CCL3L1,CCL4L2,RETN
	GO: Biological Process	GO:0040011	locomotion		0.001787	0.04482	7	EGR1,IFITM3,KRT5,CCL3L1,DDX3Y,CCL4L2,RETN
	GO: Biological Process	GO:1902107	positive regulation of leukocyte differentiation		0.001985	0.04482	3	SOX4,CCL3L1,HLA-DQA2
	GO: Biological Process	GO:1903708	positive regulation of hemopoiesis		0.00203	0.04482	3	SOX4,CCL3L1,HLA-DQA2
	GO: Biological Process	GO:0040012	regulation of locomotion		0.002144	0.046	6	EGR1,IFITM3,KRT5,CCL3L1,CCL4L2,RETN
	GO: Biological Process	GO:0001775	cell activation		0.002231	0.046	6	PTGDS,SOX4,EGR1,CCL3L1,HLA-DQA2,TRBC1
	GO: Biological Process	GO:0019221	cytokine-mediated signaling pathway		0.002233	0.046	4	EGR1,IFITM3,CCL3L1,CCL4L2
	GO: Biological Process	GO:1903706	regulation of hemopoiesis		0.002291	0.046	4	SOX4,CCL3L1,HLA-DQA2,TMEM176B
	GO: Biological Process	GO:0071356	cellular response to tumor necrosis factor		0.002418	0.046	3	CCL3L1,TCL1A,CCL4L2
aFalse Discovery Rate adjusted P-value.
bNumber of query genes in the category.

### Sheet: Table K
Table K. Extended list of significantly enriched functional categories among the significantly differentially expressed genes in natural killer cells for Crohn's disease (CD), eosinophilic duodenitis (EoD), eosinophilic esophagitis (EoE), and ulcerative colitis (UC) identified using ToppGene.
Diagnosis	Category	ID	Term	Source	P-value	aFDR P-value	b Count	Genes
CD	GO: Molecular Function	GO:0005125	cytokine activity		0.0007865	0.006533	3	CCL3L1,LTB,CCL4L2
	GO: Molecular Function	GO:0030545	signaling receptor regulator activity		0.0009603	0.006794	4	MTRNR2L8,CCL3L1,LTB,CCL4L2
	GO: Molecular Function	GO:0005102	signaling receptor binding		0.00116	0.006794	6	HBA2,MTRNR2L8,IGHA1,CCL3L1,LTB,CCL4L2
	GO: Molecular Function	GO:0005126	cytokine receptor binding		0.001724	0.008838	3	CCL3L1,LTB,CCL4L2
	GO: Molecular Function	GO:0001664	G protein-coupled receptor binding		0.00201	0.009694	3	HBA2,CCL3L1,CCL4L2
	GO: Molecular Function	GO:0048018	receptor ligand activity		0.007369	0.02238	3	CCL3L1,LTB,CCL4L2
	GO: Molecular Function	GO:0030546	signaling receptor activator activity		0.007745	0.02268	3	CCL3L1,LTB,CCL4L2
	GO: Biological Process	GO:0009636	response to toxic substance		1.929e-06	0.001156	5	HBA2,CCL3L1,MT2A,CCL4L2,HBA1
	GO: Biological Process	GO:0051707	response to other organism		0.0002161	0.01031	7	HBA2,IGHA1,CCL3L1,KLRC2,STMN1,MT2A,CCL4L2
	GO: Biological Process	GO:0043207	response to external biotic stimulus		0.0002189	0.01031	7	HBA2,IGHA1,CCL3L1,KLRC2,STMN1,MT2A,CCL4L2
	GO: Biological Process	GO:0009607	response to biotic stimulus		0.000251	0.01031	7	HBA2,IGHA1,CCL3L1,KLRC2,STMN1,MT2A,CCL4L2
	GO: Biological Process	GO:0098754	detoxification		0.0002927	0.01031	3	HBA2,MT2A,HBA1
	GO: Biological Process	GO:0001819	positive regulation of cytokine production		0.0007793	0.02334	4	CCL3L1,LTB,MT2A,CCL4L2
	GO: Biological Process	GO:0019932	second-messenger-mediated signaling		0.002981	0.0485	3	CCL3L1,MT2A,CCL4L2
	GO: Biological Process	GO:0043087	regulation of GTPase activity		0.003233	0.0485	3	CCL3L1,STMN1,CCL4L2
	GO: Cellular Component	GO:0072562	blood microparticle		0.0001369	0.002069	3	HBA2,IGHA1,HBA1
	Pathway	M27150	REACTOME_SCAVENGING_OF_HEME_FROM_PLASMA	Reactome Pathways	1.385e-05	0.0005672	3	HBA2,IGHA1,HBA1
	Pathway	MM15827	WP_LUNG_FIBROSIS	WikiPathways	1.642e-05	0.0005672	3	CCL3L1,MT2A,CCL4L2
	Pathway	M27152	REACTOME_BINDING_AND_UPTAKE_OF_LIGANDS_BY_SCAVENGER_RECEPTORS	Reactome Pathways	3.977e-05	0.0006694	3	HBA2,IGHA1,HBA1
	Pathway	M9809	KEGG_CYTOKINE_CYTOKINE_RECEPTOR_INTERACTION	KEGG Legacy Pathways	0.0007523	0.007932	3	CCL3L1,LTB,CCL4L2
	Pathway	M27507	REACTOME_VESICLE_MEDIATED_TRANSPORT	Reactome Pathways	0.01295	0.04141	3	HBA2,IGHA1,HBA1
	Pathway	M1060	REACTOME_CYTOKINE_SIGNALING_IN_IMMUNE_SYSTEM	Reactome Pathways	0.01652	0.04633	3	CCL3L1,LTB,MT2A
	Pathway	M27827	REACTOME_CELLULAR_RESPONSES_TO_STIMULI	Reactome Pathways	0.01849	0.04915	3	HBA2,MT2A,HBA1
EoD	GO: Molecular Function	GO:0030545	signaling receptor regulator activity		0.002183	0.01164	3	MTRNR2L8,AREG,CCL4L2
	GO: Molecular Function	GO:0016491	oxidoreductase activity		0.004621	0.01813	3	HBA2,HPGD,HBA1
	GO: Molecular Function	GO:0005102	signaling receptor binding		0.005286	0.01813	4	HBA2,MTRNR2L8,AREG,CCL4L2
	GO: Molecular Function	GO:0046914	transition metal ion binding		0.01435	0.0321	3	HBA2,MT2A,HBA1
	GO: Biological Process	GO:0009636	response to toxic substance		9.62e-06	0.001972	4	HBA2,MT2A,CCL4L2,HBA1
	GO: Biological Process	GO:0042542	response to hydrogen peroxide		6.196e-05	0.004985	3	HBA2,AREG,HBA1
	GO: Biological Process	GO:0098754	detoxification		7.977e-05	0.004985	3	HBA2,MT2A,HBA1
	GO: Biological Process	GO:0000302	response to reactive oxygen species		0.0002479	0.01129	3	HBA2,AREG,HBA1
	GO: Biological Process	GO:0010035	response to inorganic substance		0.0002997	0.01229	4	HBA2,AREG,MT2A,HBA1
	GO: Biological Process	GO:0006979	response to oxidative stress		0.001821	0.04514	3	HBA2,AREG,HBA1
	GO: Cellular Component	GO:0072562	blood microparticle		3.702e-05	0.0006294	3	HBA2,IGLC2,HBA1
	GO: Cellular Component	GO:0030139	endocytic vesicle		0.0006746	0.006881	3	HBA2,AREG,HBA1
	Pathway	M27150	REACTOME_SCAVENGING_OF_HEME_FROM_PLASMA	Reactome Pathways	6.51e-06	0.0007718	3	HBA2,IGLC2,HBA1
	Pathway	M27152	REACTOME_BINDING_AND_UPTAKE_OF_LIGANDS_BY_SCAVENGER_RECEPTORS	Reactome Pathways	1.875e-05	0.0007718	3	HBA2,IGLC2,HBA1
	Pathway	M41836	REACTOME_CELLULAR_RESPONSE_TO_CHEMICAL_STRESS	Reactome Pathways	0.0001924	0.00545	3	HBA2,AREG,HBA1
	Pathway	M27507	REACTOME_VESICLE_MEDIATED_TRANSPORT	Reactome Pathways	0.0004377	0.009302	4	HBA2,IGLC2,AREG,HBA1
	Pathway	M27827	REACTOME_CELLULAR_RESPONSES_TO_STIMULI	Reactome Pathways	0.0007244	0.01162	4	HBA2,AREG,MT2A,HBA1
EoE	GO: Molecular Function	GO:0005102	signaling receptor binding		1.117e-05	0.000171	6	HBA2,MTRNR2L8,CCL4L2,MTRNR2L1,S100B,CCL4
	GO: Molecular Function	GO:0030545	signaling receptor regulator activity		5.86e-05	0.0003349	4	MTRNR2L8,CCL4L2,MTRNR2L1,CCL4
	GO: Molecular Function	GO:0001664	G protein-coupled receptor binding		0.0002707	0.000822	3	HBA2,CCL4L2,CCL4
	GO: Molecular Function	GO:0046914	transition metal ion binding		0.01002	0.01484	3	HBA2,S100B,HBA1
	GO: Biological Process	GO:0009636	response to toxic substance		1.661e-06	0.0001944	4	HBA2,CCL4L2,CCL4,HBA1
	GO: Biological Process	GO:0001817	regulation of cytokine production		0.003806	0.01254	3	CCL4L2,S100B,CCL4
	GO: Biological Process	GO:0001816	cytokine production		0.004605	0.01389	3	CCL4L2,S100B,CCL4
	GO: Biological Process	GO:1902533	positive regulation of intracellular signal transduction		0.005782	0.01691	3	CCL4L2,S100B,CCL4
	GO: Biological Process	GO:0009967	positive regulation of signal transduction		0.01999	0.0454	3	CCL4L2,S100B,CCL4
	GO: Biological Process	GO:0042981	regulation of apoptotic process		0.02167	0.04845	3	MTRNR2L8,MTRNR2L1,S100B
	GO: Biological Process	GO:0051707	response to other organism		0.02203	0.04845	3	HBA2,CCL4L2,CCL4
	GO: Biological Process	GO:0043207	response to external biotic stimulus		0.02215	0.04845	3	HBA2,CCL4L2,CCL4
	GO: Biological Process	GO:0009607	response to biotic stimulus		0.02349	0.04949	3	HBA2,CCL4L2,CCL4
	GO: Biological Process	GO:0043067	regulation of programmed cell death		0.02352	0.04949	3	MTRNR2L8,MTRNR2L1,S100B
UC	GO: Biological Process	GO:0051304	chromosome separation		1.246e-05	0.00578	3	CENPF,TOP2A,UBE2C
	GO: Biological Process	GO:0000819	sister chromatid segregation		0.0002988	0.04118	3	CENPF,TOP2A,UBE2C
	GO: Biological Process	GO:0033044	regulation of chromosome organization		0.0003375	0.04118	3	CENPF,TOP2A,UBE2C
	GO: Biological Process	GO:0098813	nuclear chromosome segregation		0.0008595	0.04118	3	CENPF,TOP2A,UBE2C
	GO: Biological Process	GO:0007059	chromosome segregation		0.001879	0.0441	3	CENPF,TOP2A,UBE2C
	GO: Biological Process	GO:0000280	nuclear division		0.002328	0.0441	3	CENPF,TOP2A,UBE2C
	GO: Biological Process	GO:0048285	organelle fission		0.003134	0.04629	3	CENPF,TOP2A,UBE2C
	Pathway	M39347	WP_GASTRIC_CANCER_NETWORK_1	WikiPathways	8.796e-07	0.0001654	3	CENPF,TOP2A,UBE2C
aFalse Discovery Rate adjusted P-value.
bNumber of query genes in the category.
